# SARS-CoV-2 genomic monitoring in the São Paulo State unveils new sublineages of the AY.43 strain

**DOI:** 10.1101/2021.11.29.21266819

**Authors:** Alex Ranieri Jerônimo Lima, Gabriela Ribeiro, Vincent Louis Viala, Loyze Paola Oliveira de Lima, Antonio Jorge Martins, Claudia Renata dos Santos Barros, Elaine Cristina Marqueze, Jardelina de Souza Todao Bernardino, Debora Botequio Moretti, Evandra Strazza Rodrigues, Elaine Vieira Santos, Ricardo Augusto Brassaloti, Raquel de Lello Rocha Campos Cassano, Pilar Drummond Sampaio Corrêa Mariani, Luan Gaspar Clemente, Patricia Akemi Assato, Felipe Allan da Silva da Costa, Mirele Daiana Poleti, Jessika Cristina Chagas Lesbon, Elisangela Chicaroni Mattos, Cecilia Artico Banho, Lívia Sacchetto, Marília Mazzi Moraes, Melissa Palmieri, Fabiana Erica Vilanova da Silva, Rejane Maria Tommasini Grotto, Jayme A. Souza-Neto, Marta Giovanetti, Luiz Carlos Junior de Alcantara, Maurício Lacerda Nogueira, Heidge Fukumasu, Luiz Lehmann Coutinho, Simone Kashima, Raul Machado Neto, Dimas Tadeu Covas, Svetoslav Nanev Slavov, Maria Carolina Elias, Sandra Coccuzzo Sampaio

## Abstract

Delta VOC is highly diverse and more than 120 sublineages have been identified in Pango lineages with the continuous description of emerging ones. Brazil is now one of the most vaccinated countries against SARS-CoV-2 in the world which can enhance the emergence of viral mutations related to improved viral fitness. In this study, we identified two novel sublineages of the AY.43 lineage which were classified as AY.43.1 and AY.43.2 as observed on the specific clustering on the obtained phylogenetic tree. The novel sublineages were defined by the following characteristic nonsynonymous mutations ORF1ab:A4133V and ORF3a:T14I for AY.43.1 and ORF1ab:G1155C for AY.43.2. The majority of the analyzed sequences of both lineages were Brazilian, which shows that probably these two emerging sublineages have Brazilian origin. It is still unknown how these two sublineages are disseminated in São Paulo State and Brazil and their potential impact on the ongoing vaccination process. However, the performed study reinforces the importance of the SARS-CoV-2 genome monitoring for timely identification of emerging SARS-CoV-2 variants which can impact the ongoing SARS-CoV-2 vaccination and public health policies.

## Supplementary File 2 for "SARS-CoV-2 genomic monitoring in the São Paulo State unveils new sublineages of the AY.43 strain" (part 1 of 3)

strain	virus	gisaid_epi_isl	genbank_accession	date	region	country	division	location	region_exposure	country_exposure	division_exposure	segment	length	host	age	sex	Nextstrain_clade	pango_lineage	GISAID_clade	originating_lab	submitting_lab	authors	url	title	paper_url	date_submitted	purpose_of_sequencing	variant
hCoV-19/USA/MT-UMGC-00646/2021	betacoronavirus	EPI_ISL_4069717	?	2021-08-20	North America	USA	Montana	?	North America	USA	Montana	genome	29823	Human	11	?	21J (Delta)	AY.5.2	GK	UMGC	UMGC	William Conner, Brandon Cooper, Jeffrey Good, Nathanael Herrera, Gregg Thomas, Tim Thurman, David Xing	?	?	?	2021-09-10	?	?
hCoV-19/Tunisia/11-MHT_17/2020	betacoronavirus	EPI_ISL_855563	?	2020-09-15	Africa	Tunisia	Tunis	Tunis	Africa	Tunisia	Tunis	genome	29903	Human	65	Female	20E (EU1)	B.1.177	GV	Department of Virology, Principal Military Hospital of Instruction of Tunis	Bundeswehr Institute of Microbiology	Susann Handrick, Malena Bestehorn-Willmann, Simone Eckstein, Mathias C. Walter, Markus H. Antwerpen, Habiba Naija, Kilian Stoecker, Roman Wölfel & Mohamed Ben Moussa	?	?	?	2021-01-21	?	?
hCoV-19/SierraLeone/CPHRL-004/2021	betacoronavirus	EPI_ISL_4638335	?	2021-07-12	Africa	Sierra Leone	Sierra Leone	?	Africa	Sierra Leone	Sierra Leone	genome	29598	Human	40	Female	21A (Delta)	B.1.617.2	GK	Connaught Hospital Laboratory	Central Public Health Reference Laboratory	Allan Campbell, Samuel Sorie, Zein Souma, Santigie Kamara, Julian Campbell, Cyrus Yiaba, Anu Jegede-Williams, Doris Harding, Simon Ruhweza, Prof. Foday Sahr, Prof. Sahr Gevao, Prof. Isatta Wurie	?	?	?	2021-10-01	?	VOC Delta GK/478K.V1 (B.1.617.2+AY.x) first detected in India
hCoV-19/SierraLeone/CPHRL-003/2021	betacoronavirus	EPI_ISL_4638337	?	2021-07-07	Africa	Sierra Leone	Sierra Leone	?	Africa	Sierra Leone	Sierra Leone	genome	29769	Human	44	Male	21I (Delta)	B.1.617.2	GK	Connaught Hospital Laboratory	Central Public Health Reference Laboratory	Allan Campbell, Samuel Sorie, Zein Souma, Santigie Kamara, Julian Campbell, Cyrus Yiaba, Anu Jegede-Williams, Doris Harding, Simon Ruhweza, Prof. Foday Sahr, Prof. Sahr Gevao, Prof. Isatta Wurie	?	?	?	2021-10-01	?	VOC Delta GK/478K.V1 (B.1.617.2+AY.x) first detected in India
hCoV-19/Cambodia/VIR2107865/2021	betacoronavirus	EPI_ISL_1096140	?	2021-01-20	Asia	Cambodia	Cambodia	?	Asia	Cambodia	Cambodia	genome	29863	Human	?	?	21C (Epsilon)	B.1.429	GH	Cambodian National Public Health Laboratory, National Institute of Public Health	Virology Unit, Institut Pasteur du Cambodge	Sokhoun Yann, Ly Sovann, Kraing Sidonn, Yi Sengdoeurn, Chin Savuth, Chau Darapheak, Veasna Duong, Erik A Karlsson	?	?	?	2021-02-28	?	?
hCoV-19/Netherlands/NB-EMC-744/2020	betacoronavirus	EPI_ISL_1311087	?	2020-08-21	Europe	Netherlands	North Brabant	?	Europe	Netherlands	North Brabant	genome	29659	Human	?	?	20E (EU1)	B.1.177.44	GV	Dutch COVID-19 response team	Erasmus Medical Center	Bas Oude Munnink, Reina Sikkema, David Nieuwenhuijse, Irina Chestakova, Anne van der Linden, Marjan Boter, Emmanuelle Munger, Corine GeurtsvanKessel, Annemiek van der Eijk, Richard Molenkamp, Marion Koopmans, on behalf of the Dutch national COVID-19 response team.	?	?	?	2021-03-22	?	?
hCoV-19/Australia/ACT0488/2021	betacoronavirus	EPI_ISL_4108172	?	2021-09-05	Oceania	Australia	Australian Capital Territory	?	Oceania	Australia	Australian Capital Territory	genome	29752	Human	?	?	21J (Delta)	AY.39.1	GK	ACT Pathology	Schwessinger Lab	Carolina Correa Ospina, Emma Crean, Robyn Hall, Ashley Jones, Craig Kennedy, Karina Kennedy, Carl McCombe, Rene Riedelbauch, Benjamin Schwessinger, Daniel Yu	?	?	?	2021-09-13	?	?
hCoV-19/Mexico/NLE-InDRE-FB33839-S6636/2021	betacoronavirus	EPI_ISL_4298734	?	2021-08-16	North America	Mexico	Nuevo Leon	?	North America	Mexico	Nuevo Leon	genome	29816	Human	27	Male	21J (Delta)	B.1.617.2	GK	LESP Nuevo Leon	Instituto de Diagnostico y Referencia Epidemiologicos (INDRE)	Claudia Wong-Arambula, Abril Rodriguez-Maldonado, Vanessa Rivero-Arredondo, Ariadna Medina-Benitez, Joaquin Quiroz-Mercado, Sergio Rangel-Guerrero, Maribel Gonzalez-Villa, Natividad Cruz-Ortiz, Tatiana Nunez-Garcia, Gisela Barrera-Badillo, Lucia Hernandez-Rivas, Irma Lopez-Martinez, Ernesto Ramirez-Gonzalez.	?	?	?	2021-09-19	?	VOC Delta GK/478K.V1 (B.1.617.2+AY.x) first detected in India
hCoV-19/Australia/ACT0499/2021	betacoronavirus	EPI_ISL_4108179	?	2021-09-06	Oceania	Australia	Australian Capital Territory	?	Oceania	Australia	Australian Capital Territory	genome	29752	Human	?	?	21J (Delta)	AY.39.1	GK	ACT Pathology	Schwessinger Lab	Carolina Correa Ospina, Emma Crean, Robyn Hall, Ashley Jones, Craig Kennedy, Karina Kennedy, Carl McCombe, Rene Riedelbauch, Benjamin Schwessinger, Daniel Yu	?	?	?	2021-09-13	?	?
hCoV-19/Bulgaria/21BG-EU_005361_Pl48/2021	betacoronavirus	EPI_ISL_4778645	?	2021-08-18	Europe	Bulgaria	Varna	?	Europe	Bulgaria	Varna	genome	29841	Human	41	Male	21J (Delta)	B.1.617.2	GK	National Center of Infectious and Parasitic Diseases	National Center of Infectious and Parasitic Diseases	Alexiev et al	?	?	?	2021-10-04	?	VOC Delta GK/478K.V1 (B.1.617.2+AY.x) first detected in India
hCoV-19/Australia/WA788/2021	betacoronavirus	EPI_ISL_3693301	?	2021-08-23	Oceania	Australia	Western Australia	?	Oceania	Australia	Western Australia	genome	29396	Human	?	?	21A (Delta)	AY.30	G	PathWest Laboratory Medicine WA	PathWest Laboratory Medicine WA Microbial Surveillance Unit	PathWest Laboratory Medicine WA Microbial Surveillance Unit	?	?	?	2021-08-26	?	?
hCoV-19/India/TG-CDFD-C-231608/2021	betacoronavirus	EPI_ISL_5816414	?	2021-09-24	Asia	India	Telangana	Hyderabad IN	Asia	India	Telangana	genome	29827	Human	76	Male	21J (Delta)	B.1.617.2	GK	Gandhi Hospital	Centre for DNA Fingerprinting and Diagnostics	Murali Bashyam, Asmita Gupta, Arunkumar Karunanidhi, Vinay Donipadi, Nagamani Kammili, Divya Vashisht, Ashwin Dalal	?	?	?	2021-11-01	?	VOC Delta GK/478K.V1 (B.1.617.2+AY.x) first detected in India
hCoV-19/Colombia/DC-UANDES-145571/2021	betacoronavirus	EPI_ISL_1235687	?	2021-01-30	South America	Colombia	Cundinamarca	Bogota (Cundinamarca)	South America	Colombia	Cundinamarca	genome	29828	Human	15	Female	20A	B.1.111	GH	laboratorio de salud pública (Bogotá)	Gencore- Universidad de los Andes	Luisa Sacristán, David González, Marcela Guevara-Suarez, Silvia Restrepo, Johana Hernandez Gabriela Delgado, Alejandro Gómez	?	?	?	2021-03-13	?	?
hCoV-19/Russia/YAR-CRIE-L219K0053u/2021	betacoronavirus	EPI_ISL_5307182	?	2021-09-09	Europe	Russia	Yaroslavl	?	Europe	Russia	Yaroslavl	genome	29712	Human	73	Female	21J (Delta)	B.1.617.2	GK	Molecular diagnostic laboratory of Federal Budget Institution of Science "Central Research Institute of Epidemiology" of The Federal Service on Customers' Rights Protection and Human Well-being Surveillance	Group of Genomics and Postgenomic Technologies of Central Research Institute of Epidemiology	Samoilov A.E., Korneenko E.V., Smirnova Y.S., Nadtoka M.I., Sinitsyn S.O., Roev G.V., Buharina A.Y., Vyhodceva A.V., Goncharov S.E., Shipulina O.Y., Svetlichnyj D.V., Speranskaya A.S., Kondrasheva L.Y., Akimkin V.G.	?	?	?	2021-10-18	?	VOC Delta GK/478K.V1 (B.1.617.2+AY.x) first detected in India
hCoV-19/Australia/WA789/2021	betacoronavirus	EPI_ISL_3693302	?	2021-08-23	Oceania	Australia	Western Australia	?	Oceania	Australia	Western Australia	genome	29319	Human	?	?	21A (Delta)	AY.30	G	PathWest Laboratory Medicine WA	PathWest Laboratory Medicine WA Microbial Surveillance Unit	PathWest Laboratory Medicine WA Microbial Surveillance Unit	?	?	?	2021-08-26	?	?
hCoV-19/Australia/WA795/2021	betacoronavirus	EPI_ISL_3693307	?	2021-08-23	Oceania	Australia	Western Australia	?	Oceania	Australia	Western Australia	genome	29319	Human	?	?	21A (Delta)	AY.30	G	PathWest Laboratory Medicine WA	PathWest Laboratory Medicine WA Microbial Surveillance Unit	PathWest Laboratory Medicine WA Microbial Surveillance Unit	?	?	?	2021-08-26	?	?
hCoV-19/USA/LA-EVTL2591/2021	betacoronavirus	EPI_ISL_2102314	?	2021-03-30	North America	USA	Louisiana	Lafayette Parish	North America	USA	Louisiana	genome	29763	Human	52	Female	20I (Alpha, V1)	B.1.1.7	GRY	LSUHS Emerging Viral Threat Laboratory	LSUHS Emerging Viral Threat Laboratory	Alexander Mijalis, Jeremy P. Kamil, Jennifer L. Carroll, Gregory L. Ware, Maarten Van Diest, Rona S. Scott, Andrew D. Yurochko, Christopher G. Kevil, John A. Vanchiere	?	?	?	2021-05-15	?	VOC Alpha 202012/01 GRY (B.1.1.7+Q.x) first detected in the UK
hCoV-19/Kazakhstan/2032/2021	betacoronavirus	EPI_ISL_4638324	?	2021-08-18	Asia	Kazakhstan	Almaty	?	Asia	Kazakhstan	Almaty	genome	29888	Human	?	Female	21J (Delta)	B.1.617.2	GK	Laboratory of Virology, National Center os Expertise, Almaty region	National center for Biotechnology, National center of Expertise	Shevtsov Alexandr, Amirgazin Asylulan, Kamalova Dinara, Igor Sytnik, Abdaliyev Askar, Olzhabek Raushan, Kalizhanova Zhanat, Tungushbayev Talgat, Balykbaev Kanat, Ramankulov Erlan	?	?	?	2021-10-01	?	VOC Delta GK/478K.V1 (B.1.617.2+AY.x) first detected in India
hCoV-19/Malaysia/IMR-CV140314/2020	betacoronavirus	EPI_ISL_718304	?	2020-09-01	Asia	Malaysia	Malaysia	?	Asia	Malaysia	Malaysia	genome	29890	Human	?	?	20A	B.1.524	G	Institute for Medical Research, Infectious Disease Research Centre, National Institutes of Health, Ministry of Health Malaysia	Institute for Medical Research, Infectious Disease Research Centre, National Institutes of Health, Ministry of Health Malaysia	Suppiah J, Kamel K, Mohd-Zawawi Z, Thayan R	?	?	?	2020-12-21	?	?
hCoV-19/Poland/35615/2021	betacoronavirus	EPI_ISL_3700167	?	2021-08-06	Europe	Poland	Poland	?	Europe	Poland	Poland	genome	29787	Human	25	Female	21J (Delta)	B.1.617.2	GK	PSSE w Białymstoku	WSSE w Warszawie	Dorota Wagrocka-Roczniak	?	?	?	2021-08-26	?	VOC Delta GK/478K.V1 (B.1.617.2+AY.x) first detected in India
hCoV-19/USA/KS-CDC-LC0181501/2021	betacoronavirus	EPI_ISL_3750420	?	2021-08-02	North America	USA	Kansas	?	North America	USA	Kansas	genome	29767	Human	70	Male	21J (Delta)	B.1.617.2	GK	Laboratory Corporation of America	Centers for Disease Control and Prevention Division of Viral Diseases, Pathogen Discovery	Dakota Howard,Dhwani Batra,Peter Cook,Kara Moser,Adrian Paskey,Jason Caravas,Benjamin Rambo-Martin,Shatavia Morrison,Christopher Gulvick,Scott Sammons,Yvette Unoarumhi,Darlene Wagner,Matthew Schmerer,Minoo Agarwal,Eyad Almasri,Debbie Boles,Ayla Burns,Nuthawin Charoensri,Oren Cohen,Susan Countryman,Mary Cristobal,Bobbi Croy,Suzanne Dale,Hrushikesh Deshmukh,Amanda Douglas,Vincent Drouillon,Marcia Eisenberg,Howard Engler,Rama Ghatti,Prashant Gupta,Susan Hicks,Jake Humphrey,Lax Iyer,Lisa Pfefferle,Manoj Jain,Matthew Robinson,Mohan Kolli,Brian Krueger,Tim Kuphal,Stanley Letovsky,Michael Levandoski,Craig Lukasik,Jonathan Meltzer,Brian Norvell,Mindy Nye,Scott Parker,Christos Petropoulos,John Pruitt,Steven Ragan,Scott Ryan,Mike Sapeta,Jana Schroth,Suresh Selvaraju,Goran Stevovic,Amanda Suchanek,Andrea Throop,Lyndon Tilson,Thomas Urban,Joe Voshell,Kimberly Wagner,Jonathan Williams,Mary Williamson,Qian Zeng,Tricia Zwiefelhofer,Clinton Paden,Duncan MacCannell	?	?	?	2021-08-27	?	VOC Delta GK/478K.V1 (B.1.617.2+AY.x) first detected in India
hCoV-19/Wuhan/HB-WHCM-106/2020	betacoronavirus	EPI_ISL_455402	?	2020-03-02	Asia	China	Hubei	Wuhan	Asia	China	Hubei	genome	29867	Human	?	?	19A	B	L	Wuhan Chain Medical Labs (CMLabs)	State Key Laboratory of Biotherapy of Sichuan University	Baowen Du, Minjin Wang, Chao Tang, Chuan Chen, Yongzhao Zhou, Mingxia Yu, Hancheng Wei, Weimin Li, Jing-wen Lin, Jia Geng, Binwu Ying, Lu Chen	?	?	?	2020-05-29	?	?
hCoV-19/Algeria/G35155-8850/2020	betacoronavirus	EPI_ISL_766864	?	2020-07-15	Africa	Algeria	Bouira	?	Africa	Algeria	Bouira	genome	29782	Human	62	Male	20B	B.1.1	GR	NIC Viral Respiratory Unit - Institut Pasteur of Algeria	National Reference Center for Viruses of Respiratory Infections, Institut Pasteur, Paris	Mélanie Albert, Marion Barbet, Sylvie Behillil, Méline Bizard, Angela Brisebarre, Flora Donati, Etienne Simon-Lorière, Vincent Enouf, Maud Vanpeene, Sylvie van der Werf, Fawzi Derrar	?	?	?	2021-01-05	?	?
hCoV-19/Kazakhstan/53468/2020	betacoronavirus	EPI_ISL_1335044	?	2020-12-18	Asia	Kazakhstan	Aktobe Region	?	Asia	Kazakhstan	Aktobe Region	genome	29823	Human	24	Male	20B	B.1.1	GR	Laboratory of virology, National center of expertise	RSE "National Center for Biotechnology" and RSE "National Center of Expertise"	Shevtsov Alexandr, Amirgazin Asylulan, Kamalova Dinara, Abdaliyev Askar, Tungushbayev Talgat, Sharipova Saule, Balykbaev Kanat, Ramankulov Yerlan	?	?	?	2021-03-24	?	?
hCoV-19/Ethiopia/ICGEB-S10/2021	betacoronavirus	EPI_ISL_1899485	?	2021-01-27	Africa	Ethiopia	Addis Ababa	?	Africa	Ethiopia	Addis Ababa	genome	29878	Human	26	Male	20A	B.1	GH	Ethiopian Biotechnology Institute (EBTI)	International Centre for Genetic Engineering and Biotechnology (ICGEB) and ARGO Open Lab for Genome Sequencing	Molalegne Bitew, Getnet Hailu, Keyru Tuki, Kominist Asmamaw, Kassahun Tesfaye, Hailu Dadi, Yakob Gebregziabher Tsegay, Emanuele Orsini, Simeone Dal Monego, Danilo Licastro, Alessandro Marcello	?	?	?	2021-05-04	?	?
hCoV-19/Angola/CERI-KRISP-K021723/2021	betacoronavirus	EPI_ISL_3860074	?	2021-07-10	Africa	Angola	Luanda	Talatona	Africa	Angola	Luanda	genome	29859	Human	10	Male	21I (Delta)	B.1.617.2	GK	Instituto Nacional de Investigação em Saúde	CERI, Centre for Epidemic Response and Innvoation, Stellenbosch University and KRISP, KZN Research Innovation and Sequencing Platform, UKZN.	Morais J, Neto Z, Afonso P, Miranda J, David K, Inglês L, Pereira A, Paulo A Carralero RR Paixão JP, Freitas RH, Mufinda M, Lutucuta S, Giandhari J, Pillay S, Naidoo Y, Emmanuel SJ, Tegally H, Wilkinson E, de Oliveira T	?	?	?	2021-09-01	?	VOC Delta GK/478K.V1 (B.1.617.2+AY.x) first detected in India
hCoV-19/Brazil/RJ-FIOCRUZ-13658/2020	betacoronavirus	EPI_ISL_2731491	?	2020-08-27	South America	Brazil	Rio de Janeiro	Rio de Janeiro	South America	Brazil	Rio de Janeiro	genome	29737	Human	22	Female	20B	B.1.1.33	GR	Laboratory of Respiratory Viruses and Measles, Oswaldo Cruz Institute, FIOCRUZ	Laboratory of Respiratory Viruses and Measles, Oswaldo Cruz Institute, FIOCRUZ	Paola Resende, Luciana Appolinario, Fernando Motta, Anna Carolina Paixao, Ana Carolina Mendonca, Alice Sampaio Rocha, Taina Venas, Elisa Cavalcante Pereira, Renata Serrano Lopes, Marilda Siqueira on behalf of the Fiocruz COVID-19 Genomic Surveillance Network	?	?	?	2021-06-30	?	?
hCoV-19/Australia/VIC25702/2021	betacoronavirus	EPI_ISL_5724685	?	2021-10-01	Oceania	Australia	Victoria	?	Oceania	Australia	Victoria	genome	29747	Human	30	Male	21J (Delta)	AY.39.1	GK	Microbiological Diagnostic Unit - Public Health Laboratory (MDU-PHL)	Microbiological Diagnostic Unit - Public Health Laboratory (MDU-PHL)	Seemann, T., Horan, K., Sherry, N.L.	?	?	?	2021-10-29	?	?
hCoV-19/Zambia/ZMB-108835/2021	betacoronavirus	EPI_ISL_4513664	?	2021-07-07	Africa	Zambia	Lusaka	Lusaka	Africa	Zambia	Lusaka	genome	29726	Human	26	Female	21J (Delta)	B.1.617.2	GK	University of Zambia, School of Veterinary Medicine	UNZAVET and PATH	Mulenga Mwenda-Chimfwembe, Ngonda Saasa, Daniel Bridges, ZNPHI and ZGSC	?	?	?	2021-09-25	?	VOC Delta GK/478K.V1 (B.1.617.2+AY.x) first detected in India
hCoV-19/Brazil/PB-FIOCRUZ-47843/2021	betacoronavirus	EPI_ISL_4080979	?	2021-08-13	South America	Brazil	Paraiba	Campina Grande	South America	Brazil	Paraiba	genome	29804	Human	22	Female	21J (Delta)	B.1.617.2	GK	Laboratorio Central de Saude Publica do Estado da Paraiba (LACEN/PB)	Laboratory of Respiratory Viruses and Measles, Oswaldo Cruz Institute, FIOCRUZ	Paola Resende, Luciana Appolinario, Fernando Motta, Anna Carolina Paixao, Ana Carolina Mendonca, Alice Sampaio Rocha, Taina Venas, Elisa Cavalcante Pereira, Renata Serrano Lopes, Joao Felipe Bezerra, Dalane Loudal Florentino Teixeira, Marilda Siqueira on behalf of the Fiocruz COVID-19 Genomic Surveillance Network	?	?	?	2021-09-10	?	VOC Delta GK/478K.V1 (B.1.617.2+AY.x) first detected in India
hCoV-19/Chile/RM-161857/2021	betacoronavirus	EPI_ISL_5687154	?	2021-10-04	South America	Chile	Region Metropolitana de Santiago	Padre Hurtado	South America	Chile	Region Metropolitana de Santiago	genome	29638	Human	?	Female	21J (Delta)	AY.43	GK	Genetica Molecular and Subdepartamento de Virologia ISP Chile	Instituto de Salud Publica de Chile	Karen Orostica, Constanza Campano, Barbara Parra, Patricia Bustos, Rodrigo Fasce, Andres Castillo, Jorge Fernandez	?	?	?	2021-10-28	?	?
hCoV-19/USA/DE-CDC-LC0110839/2021	betacoronavirus	EPI_ISL_3327964	?	2021-07-17	North America	USA	Delaware	?	North America	USA	Delaware	genome	29767	Human	38	Male	21J (Delta)	AY.25	GK	Laboratory Corporation of America	Centers for Disease Control and Prevention Division of Viral Diseases, Pathogen Discovery	Dakota Howard, Dhwani Batra, Peter W. Cook, Kara Moser, Adrian Paskey, Jason Caravas, Benjamin Rambo-Martin, Shatavia Morrison, Christopher Gulvick, Scott Sammons, Yvette Unoarumhi, Darlene Wagner, Matthew Schmerer, Minoo Agarwal, Eyad Almasri, Debbie Boles, Ayla Burns, Nuthawin Charoensri, Oren Cohen, Susan Countryman, Mary Ann Cristobal, Bobbi Croy, Suzanne Dale, Hrushikesh Deshmukh, Amanda Douglas, Vincent Drouillon, Marcia Eisenberg, Howard Engler, Rama Ghatti, Prashant Gupta, Susan Hicks, Jake Humphrey, Lax Iyer, Lisa Pfefferle, Manoj Jain, Matthew Robinson, Mohan Kolli, Brian Krueger, Tim Kuphal, Stanley Letovsky, Michael Levandoski, Craig Lukasik, Jonathan Meltzer, Brian Norvell, Mindy Nye, Scott Parker, Christos Petropoulos, John Pruitt, Steven Ragan, Scott Ryan, Mike Sapeta, Jana Schroth, Suresh Babu Selvaraju, Goran Stevovic, Amanda Suchanek, Andrea Throop, Lyndon Tilson, Thomas Urban, Joe Voshell, Kimberly Wagner, Jonathan Williams, Mary Williamson, Qian Zeng, Tricia Zwiefelhofer, Clinton R. Paden, Duncan MacCannell	?	?	?	2021-08-10	?	?
hCoV-19/Suriname/SR-475/2021	betacoronavirus	EPI_ISL_3462599	?	2021-07-13	South America	Suriname	Suriname	?	South America	Suriname	Suriname	genome	29453	Human	?	?	20J (Gamma, V3)	P.1	GR	Central Laboratory, Bureau of Public Health (BOG) and Academic Hospital Paramaribo	Erasmus Medical Center	Bas B Oude Munnink, Cherise Beek, Consuella Partowidjojo, Dion Gajadin, Ed PF IJzerman, Emmanuelle Munger, Gary Gummels, Ingrid SK Krishnadath, Lycke Woittiez, Marion PG Koopmans, Mireille Van de Veer, Phyllis Pinas, Princes Wongsowidjojo, Radjesh Ori, Ranisha Doerbalie, Rohma Banwari, Soeradj Harkisoen, Stephen Vreden, Tilotmadebie Ramlal, Verne Nanhoe	?	?	?	2021-08-18	?	VOC Gamma GR/501Y.V3 (P.1+P.1.x) first detected in Brazil/Japan
hCoV-19/Ghana/nCoV-TRA-1775/2021	betacoronavirus	EPI_ISL_4253804	?	2021-08-16	Africa	Ghana	Greater Accra	Accra	Africa	Ghana	Greater Accra	genome	29775	Human	40	Male	21J (Delta)	AY.39	GK	National Influenza Centre	National Influenza Centre	William K. Ampofo, Michael Marks, Ivy A. Asante, Sharon Hsu, Benjamiin B. Lindsey, Benjamin H. Foulkes, Mildred Adusei-Poku, Linda Boatemaa, Lorreta Kwasah, Joseph Oliver-Commey, Ernest Asiedu, Franklin Asiedu-Bekoe, Gordon Awandare, Joyce Ngoi, Dennis Laryea, Mathew D. Parker, Thushan I de Silva,	?	?	?	2021-09-16	?	?
hCoV-19/Ecuador/NIC-INSPI-337929/2021	betacoronavirus	EPI_ISL_3274095	?	2021-07-06	South America	Ecuador	El Oro	?	South America	Ecuador	El Oro	genome	29620	Human	50	Female	21J (Delta)	AY.43	O	INSPI-CRN DE INFLUENZA Y OTROS VIRUS RESPIRATORIOS	NIC-INSPI	Alfredo Bruno, Maritza Olmedo, Michelle Páez, Jimmy Garcés, Johanna Laines, Lizbeth Patiño, Manuel Gonzalez, Domenica de Mora.	?	?	?	2021-08-07	?	?
hCoV-19/Ghana/FS-21-2227/2021	betacoronavirus	EPI_ISL_4253843	?	2021-08-06	Africa	Ghana	Greater Accra	Accra	Africa	Ghana	Greater Accra	genome	29781	Human	30	Female	21J (Delta)	AY.23	GK	National Influenza Centre	National Influenza Centre	William K. Ampofo, Michael Marks, Ivy A. Asante, Sharon Hsu, Benjamiin B. Lindsey, Benjamin H. Foulkes, Mildred Adusei-Poku, Linda Boatemaa, Lorreta Kwasah, Joseph Oliver-Commey, Ernest Asiedu, Franklin Asiedu-Bekoe, Gordon Awandare, Joyce Ngoi, Dennis Laryea, Mathew D. Parker, Thushan I de Silva,	?	?	?	2021-09-16	?	?
hCoV-19/SintMaarten/SX-RIVM-25327/2021	betacoronavirus	EPI_ISL_1703583	?	2021-03-29	North America	Sint Maarten	Sint Maarten	?	North America	Sint Maarten	Sint Maarten	genome	29763	Human	40	?	20I (Alpha, V1)	B.1.1.7	GRY	Dutch COVID-19 response team	National Institute for Public Health and the Environment (RIVM)	Adam Meijer, Harry Vennema, Dirk Eggink, Jeroen Cremer, Sharon van den Brink, Bas van der Veer, AnneMarie van den Brandt, Lisa Wijsman, Kim Freriks, Ryanne Jaarsma, Euníce Then, Jolienke Hardeman, Lynn Aarts, Sanne Bos, Melissa van Tuil, Robert Kohl, Linda van de Nes, Sjoerd Kuiling, James Groot, Florian Zwagemaker, Dennis Schmitz, Annelies Kroneman, Karim Hajji, Chantal Reusken, on behalf of the national COVID-19 response team	?	?	?	2021-04-23	?	VOC Alpha 202012/01 GRY (B.1.1.7+Q.x) first detected in the UK
hCoV-19/Kazakhstan/2041/2021	betacoronavirus	EPI_ISL_4638319	?	2021-08-18	Asia	Kazakhstan	Almaty	?	Asia	Kazakhstan	Almaty	genome	29888	Human	30	Male	21J (Delta)	AY.43	G	Laboratory of Virology, National Center os Expertise, Almaty region	National center for Biotechnology, National center of Expertise	Shevtsov Alexandr, Amirgazin Asylulan, Kamalova Dinara, Igor Sytnik, Abdaliyev Askar, Olzhabek Raushan, Kalizhanova Zhanat, Tungushbayev Talgat, Balykbaev Kanat, Ramankulov Erlan	?	?	?	2021-10-01	?	?
hCoV-19/Bulgaria/21BG-EU_389_Pl5/2021	betacoronavirus	EPI_ISL_1302104	?	2021-01-08	Europe	Bulgaria	Stara Zagora	?	Europe	Bulgaria	Stara Zagora	genome	29735	Human	75	Male	20A	B.1	G	National Center of Infectious and Parasitic Diseases	National Center of Infectious and Parasitic Diseases	Alexiev et al	?	?	?	2021-03-20	?	?
hCoV-19/SouthAfrica/NHLS-UCT-GS-F253/2021	betacoronavirus	EPI_ISL_4817075	?	2021-07-29	Africa	South Africa	Western Cape Province	?	Africa	South Africa	Western Cape Province	genome	29824	Human	58	Female	21J (Delta)	B.1.617.2	GK	Maitland Cottage Step Down wc MAK	NHLS/UCT	Sisonke, Arash Iranzadeh, Deelan Doolabh, Lynn Tyers, Bruna Galvao, Innocent Mudau, Marvin Hsiao, Gert Marais, Diana Hardie, Stephen Korsman, Rageema Joseph, Carolyn Williamson	?	?	?	2021-10-04	?	VOC Delta GK/478K.V1 (B.1.617.2+AY.x) first detected in India
hCoV-19/Malaysia/TIDREC-NSC054/2021	betacoronavirus	EPI_ISL_3980738	?	2021-08-17	Asia	Malaysia	Selangor	?	Asia	Malaysia	Selangor	genome	29821	Human	34	Female	21I (Delta)	B.1.617.2	GK	UNIT OSH, HOSPITAL SUNGAI BULOH	Tropical Infectious Diseases Research & Education Centre (TIDREC), Universiti Malaya	Kim-Kee Tan, Jia-Yi Tan, Jo-Ern Wong, Siti-Sarah Nor’e, Che-Norainon Yaacob, Mulya-Mustika-Sari Zulkifli, AsmaAnati CheMatSeri, Nur-Hidayana Mahfodz, Noor Syahida Azizan, Sazaly AbuBakar	?	?	?	2021-09-06	?	VOC Delta GK/478K.V1 (B.1.617.2+AY.x) first detected in India
hCoV-19/SierraLeone/CPHRL-107/2021	betacoronavirus	EPI_ISL_4755984	?	2021-07-06	Africa	Sierra Leone	Sierra Leone	?	Africa	Sierra Leone	Sierra Leone	genome	29766	Human	25	Female	21I (Delta)	B.1.617.2	GK	China P3 Laboratory	Central Public Health Reference Laboratory	Allan K.O. Campbell, Samuel Sorie, Zein Souma, Alie Tia, Julian Campbell, Warren Cyrus Yiaba, Anu Jegede-Williams, Doris Harding, Simon Peter Ruhweza, Foday M. Thoronka, Agnes K. Dumbuya,Prof. Foday Sahr, Prof. Sahr Gevao, Prof. Isatta Wurie	?	?	?	2021-10-03	?	VOC Delta GK/478K.V1 (B.1.617.2+AY.x) first detected in India
hCoV-19/SierraLeone/CPHRL-113/2021	betacoronavirus	EPI_ISL_4755987	?	2021-07-11	Africa	Sierra Leone	Sierra Leone	?	Africa	Sierra Leone	Sierra Leone	genome	29769	Human	70	Female	21A (Delta)	B.1.617.2	GK	China P3 Laboratory	Central Public Health Reference Laboratory	Allan K.O. Campbell, Samuel Sorie, Zein Souma, Alie Tia, Julian Campbell, Warren Cyrus Yiaba, Anu Jegede-Williams, Doris Harding, Simon Peter Ruhweza, Foday M. Thoronka, Agnes K. Dumbuya,Prof. Foday Sahr, Prof. Sahr Gevao, Prof. Isatta Wurie	?	?	?	2021-10-03	?	VOC Delta GK/478K.V1 (B.1.617.2+AY.x) first detected in India
hCoV-19/Thailand/DMSc-01681/2021	betacoronavirus	EPI_ISL_4235188	?	2021-07-28	Asia	Thailand	Bangkok	?	Asia	Thailand	Bangkok	genome	29823	Human	?	Male	21J (Delta)	B.1.617.2	GK	Sirindhorn Hospital	Division of Genomic Medicine and Innovation support,Department of Medical Sciences, Ministry of Public Health, Thailand	Surakameth Mahasirimongkol,Nuanjun Wichukchinda,Archawin Rojanawiwat,Pilailuk Akkapaiboon Okada ,Waritta Sawaengdee,Penpitcha Thawong,Pundharika Piboonsiri,Jirapha Pakdee,Natthakul Bunneang	?	?	?	2021-09-16	?	VOC Delta GK/478K.V1 (B.1.617.2+AY.x) first detected in India
hCoV-19/CzechRepublic/CSQ0559/2021	betacoronavirus	EPI_ISL_4036806	?	2021-08-24	Europe	Czech Republic	South Moravian Region	Hodonice	Europe	Czech Republic	South Moravian Region	genome	29715	Human	25	Female	21I (Delta)	B.1.617.2	GK	Nemocnice Jihlava	University Hospital Brno, CMBG	Bezdicek Matej, Svaton Jan, Dufkova Kristyna, Lengerova Martina, Volfova Pavlina	?	?	?	2021-09-09	?	VOC Delta GK/478K.V1 (B.1.617.2+AY.x) first detected in India
hCoV-19/Rwanda/NRLNAT4155/2021	betacoronavirus	EPI_ISL_3012191	?	2021-07-07	Africa	Rwanda	Kigali	?	Africa	Rwanda	Kigali	genome	29666	Human	22	Female	21I (Delta)	B.1.617.2	GK	Nucleic Acid Testing, National Reference Laboratory	GIGA Medical Genomics	Yvan Butera, Keith Durkin, Maria Artesi, Bouchra Boujemla, Robert Rutayisire, Reuben Sindayiheba, Patrick Tuyisenge, Esperence Umumararungu, Sébastien Bontems, Marie-Pierre Hayette, Nathalie Renotte, Swaibu Gatare, Jacob Souopgui, Sabin Nsanzimana, Vincent Bours, Léon Mutesa	?	?	?	2021-07-20	?	VOC Delta GK/478K.V1 (B.1.617.2+AY.x) first detected in India
hCoV-19/USA/TX-HMH-MCoV-64521/2021	betacoronavirus	EPI_ISL_5383767	?	2021-09-20	North America	USA	Texas	Houston	North America	USA	Texas	genome	29810	Human	?	?	21J (Delta)	B.1.617.2	GK	Houston Methodist Hospital	Houston Methodist Hospital	Randall J. Olsen, Paul A. Christensen, S. Wesley Long, Sishir Subedi, Robert Olson, Marcus Nguyen, James J. Davis, Matthew Ojeda Saavedra, Prasanti Yerramilli, Layne Pruitt, Kristina Reppond, Madison N. Shyer, Jessica Cambric, Ryan Gadd, Ilya J. Finkelstein, Jimmy Gollihar, and James M. Musser	?	?	?	2021-10-20	?	VOC Delta GK/478K.V1 (B.1.617.2+AY.x) first detected in India
hCoV-19/BurkinaFaso/2-012/2020	betacoronavirus	EPI_ISL_660451	?	2020-05-10	Africa	Burkina Faso	Hauts-Bassins	Bobo Dioulasso	Africa	Burkina Faso	Hauts-Bassins	genome	29782	Human	54	Female	19B	A	S	Laboratoire de Microbiologie CHU Souro Sanou	Centre Muraz	Abdoul-Salam Ouedraogo, Yacouba Sawadogo, Essia Belarbi, Grit Schubert, Fabian Leendertz, Arsène Zongo, Soumeya Ouangraoua, Zekiba Tarnagda, Lassana Sangaré, Halidou Tinto	?	?	?	2020-11-26	?	?
hCoV-19/BurkinaFaso/2-009/2020	betacoronavirus	EPI_ISL_660450	?	2020-05-08	Africa	Burkina Faso	Hauts-Bassins	Bobo Dioulasso	Africa	Burkina Faso	Hauts-Bassins	genome	29782	Human	50	Male	19B	A	S	Laboratoire de Microbiologie CHU Souro Sanou	Centre Muraz	Abdoul-Salam Ouedraogo, Yacouba Sawadogo, Essia Belarbi, Grit Schubert, Fabian Leendertz, Arsène Zongo, Soumeya Ouangraoua, Zekiba Tarnagda, Lassana Sangaré, Halidou Tinto	?	?	?	2020-11-26	?	?
hCoV-19/Peru/LIM-INS-517/2020	betacoronavirus	EPI_ISL_1111414	?	2020-08-21	South America	Peru	Lima	?	South America	Peru	Lima	genome	29831	Human	?	?	20D	B.1.1.1	GR	Laboratorio de Referencia Nacional de Enteropatógenos. Instituto Nacional de Salud del Perú	Laboratorio de Referencia Nacional de Enteropatógenos. Instituto Nacional de Salud del Perú	Ronnie Gavilan Chavez, Junior Caro Castro, Willi Quino Sifuentes, Veronica Hurtado Vela, Iris Silva Molina, Fiorella Orellana Peralta	?	?	?	2021-03-01	?	?
hCoV-19/NewZealand/21MV2416/2021	betacoronavirus	EPI_ISL_5907774	?	2021-10-20	Oceania	New Zealand	Waikato	?	Oceania	New Zealand	Waikato	genome	29703	Human	?	Male	21J (Delta)	AY.39.1	GK	Waikato Hospital	Institute of Environmental Science and Research (ESR)	Sarah Cockerton, Clare Gebbie, Dhanisha Patel, Rachel Boyle, SallyAnn Harbison, Olivia Stroeven, Xiaoyun Ren, Matt Storey, Nikki Freed, Muhammad Faisal, Jing Wang, Hermes Perez, Anja Werno, Antje van der Linden, Arlo Upton, Chris Mansell, David Hammer, Dragana Drinkovic, Gary McAuliffe, Hana Sofia Andersson, James Ussher, Jill Sherwood, Josh Freeman, Julia Howard, Juliet Elvy, Mary DeAlmeida, Matt Blakiston, Matthew Rogers, Max Bloomfield, Michael Addidle, Michelle Balm, Sally Roberts, Sarah Jefferies, Sharmini Muttaiyah, Susan Morpeth, Susan Taylor, Timothy Blackmore, Vani Sathyendran, Veronica Playle, Virginia Hope, Erasmus Smit, Lauren Jelly, Olin Silander, Joep de Ligt	?	?	?	2021-11-04	?	?
hCoV-19/Brazil/SP-IB_118406/2021	betacoronavirus	EPI_ISL_5667580	?	2021-06-28	South America	Brazil	São Paulo	?	South America	Brazil	São Paulo	genome	29832	Human	?	?	20J (Gamma, V3)	P.1	GR	CENTRO DE SAUDE II DE POTIRENDABA CESARINO BENFATTI	Instituto Butantan	Dimas Tadeu Covas, Antonio Jorge Martins, Claudia Renata dos Santos Barros, David Schlesinger, Debora Botequio Moretti, Elaine Cristina Marqueze, Elaine Vieira Santos, Evandra Strazza Rodrigues, Heidge Fukumasu, Jayme Augusto de Souza-Neto, José Salvatore Leister Patané, Luiz Alcantara, Luiz Lehmann Coutinho, Maria Carolina Elias, Maurício Lacerda Nogueira, Rafael dos Santos Bezerra, Raul Machado Neto, Rejane Maria Tommasini Grotto, Ricardo Haddad, Sandra Coccuzzo Sampaio Vessoni, Simone Kashima, Svetoslav Nanev Slavov, Vincent Louis Viala	?	?	?	2021-10-28	?	VOC Gamma GR/501Y.V3 (P.1+P.1.x) first detected in Brazil/Japan
hCoV-19/Estonia/17609932/2021	betacoronavirus	EPI_ISL_5460491	?	2021-09-16	Europe	Estonia	Estonia	?	Europe	Estonia	Estonia	genome	29841	Human	52	Female	21J (Delta)	B.1.617.2	GK	Synlab Eesti OÜ	1. Laboratory of Communicable Diseases (Estonia); 2. Eurofins Genomics Europe Sequencing GmbH	Liidia Dotsenko et al.	?	?	?	2021-10-24	?	VOC Delta GK/478K.V1 (B.1.617.2+AY.x) first detected in India
hCoV-19/Armenia/IMB8-6/2021	betacoronavirus	EPI_ISL_3543642	?	2021-08-05	Asia	Armenia	Armenia	?	Asia	Armenia	Armenia	genome	29775	Human	?	?	21J (Delta)	AY.39	GK	National Center of Disease Control and Prevention of the Republic of Armenia, Davidyants Laboratories, Yerevan, Armenia	Institute of Molecular Biology NAS RA, Republic of Armenia, Department of Bioengineering, BioinformaticsInstitute and Molecular Biology IBMPh RAU, Republic of Armenia	Arsen Arakelyan, Diana Avetyan, Siras Hakobyan, Gisane Khachatyan, Maria Nikoghosyan, Tamara Sirunyan, Nelli Muradyan, Ani Melkonyan, Andranik Chavushyan, Hovsep Ghazaryan, Roksana Zakharyan, Lilit Ghukasyan, Shushan Sargrsyan, Gayane Melik-Pashayan	?	?	?	2021-08-20	?	?
hCoV-19/Tunisia/COV1482/2020	betacoronavirus	EPI_ISL_463006	?	2020-03-31	Africa	Tunisia	Tunisia	?	Africa	Tunisia	Tunisia	genome	29825	Human	?	?	20C	B.1	GH	unknown	Clinical virology	Fares,W., Triki,H.	?	?	?	2020-05-20	?	?
hCoV-19/SierraLeone/CPHRL-125/2021	betacoronavirus	EPI_ISL_4755992	?	2021-07-21	Africa	Sierra Leone	Sierra Leone	?	Africa	Sierra Leone	Sierra Leone	genome	29719	Human	40	Male	21A (Delta)	B.1.617.2	GK	China P3 Laboratory	Central Public Health Reference Laboratory	Allan K.O. Campbell, Samuel Sorie, Zein Souma, Alie Tia, Julian Campbell, Warren Cyrus Yiaba, Anu Jegede-Williams, Doris Harding, Simon Peter Ruhweza, Foday M. Thoronka, Agnes K. Dumbuya,Prof. Foday Sahr, Prof. Sahr Gevao, Prof. Isatta Wurie	?	?	?	2021-10-03	?	VOC Delta GK/478K.V1 (B.1.617.2+AY.x) first detected in India
hCoV-19/Suriname/SR-428/2021	betacoronavirus	EPI_ISL_3462575	?	2021-06-27	South America	Suriname	Suriname	?	South America	Suriname	Suriname	genome	29659	Human	?	?	20J (Gamma, V3)	P.1	GR	Central Laboratory, Bureau of Public Health (BOG) and Academic Hospital Paramaribo	Erasmus Medical Center	Bas B Oude Munnink, Cherise Beek, Consuella Partowidjojo, Dion Gajadin, Ed PF IJzerman, Emmanuelle Munger, Gary Gummels, Ingrid SK Krishnadath, Lycke Woittiez, Marion PG Koopmans, Mireille Van de Veer, Phyllis Pinas, Princes Wongsowidjojo, Radjesh Ori, Ranisha Doerbalie, Rohma Banwari, Soeradj Harkisoen, Stephen Vreden, Tilotmadebie Ramlal, Verne Nanhoe	?	?	?	2021-08-18	?	VOC Gamma GR/501Y.V3 (P.1+P.1.x) first detected in Brazil/Japan
hCoV-19/Mexico/CHH-INER-IMSS-00262/2021	betacoronavirus	EPI_ISL_1279276	?	2021-02-03	North America	Mexico	Chihuahua	?	North America	Mexico	Chihuahua	genome	29793	Human	67	Female	20J (Gamma, V3)	P.1	GR	Centro de Investigación Biomédica del Noreste (CIBIN)	Instituto Nacional de Enfermedades Respiratorias (INER): Centro de Investigación en Enfermedades Infecciosas (CIENI)	Consorcio Mexicano de Vigilancia Genómica (CoViGen-Mex). Authors (in alphabetical order): Julio Elias Alvarado-Yaah, Carlos F. Arias, Santiago Ávila-Ríos, Víctor Hugo Borja-Aburto, Celia Boukadida, Juan Bautista Chale-Dzul , José Antonio Enciso-Moreno, Gloria Elena Espinoza-Ayala, Fernando Fontove-Herrera, Concepción Grajales-Muñiz, Ricardo Grande, Alfredo Herrera-Estrella, Carla Ivón Herrera-Najera, Pavel Isa, Brenda Irasema Maldonado-Meza, Bernardo Martínez-Miguel, Margarita Matías-Florentino, María Guadalupe de Jesús Mireles-Rivera, Gloria María Molina-Salinas, Hector Montoya-Fuentes, José Esteban Muñoz-Medina, José de Jesús Nuñez-Contreras, Alicia Ocaña-Mondragón, Luis Alberto Ochoa-Carrera, Hector Esteban Paz-Juárez, Francisco Pulido, Helen Haydee Fernanda Ramírez-Plascencia, Angel Gustavo Salas-Lais, Jorge Ivan Salinal-Nevarez, Alejandro Sanchez-Flores, Clara Esperanza Santacruz-Tinoco, María Guadalupe Santiago-Mauricio , Nelly Sélem-Mojica, Blanca Taboada , Gloria Vazquez	?	?	?	2021-03-18	?	VOC Gamma GR/501Y.V3 (P.1+P.1.x) first detected in Brazil/Japan
hCoV-19/Spain/CM-ISCIII-216817/2021	betacoronavirus	EPI_ISL_4919085	?	2021-07-02	Europe	Spain	Castilla la Mancha	?	Europe	Spain	Castilla la Mancha	genome	29896	Human	18	Male	21J (Delta)	AY.4	GK	HOSPITAL VIRGEN DE LA SALUD DE TOLEDO	Instituto de Salud Carlos III	Vázquez-Morón,S. Iglesias-Caballero, M. Sandonís,V. Camarero, S. Pozo, F. Casas, I. Jiménez, P. Zaballos, A. Monzón, S. Varona, S. Cuesta, I.HEREDERO GALVEZ, EVA	?	?	?	2021-10-06	?	?
hCoV-19/Armenia/IMB8-11/2021	betacoronavirus	EPI_ISL_3543647	?	2021-08-05	Asia	Armenia	Armenia	?	Asia	Armenia	Armenia	genome	29775	Human	?	?	21J (Delta)	AY.39	GK	National Center of Disease Control and Prevention of the Republic of Armenia, Davidyants Laboratories, Yerevan, Armenia	Institute of Molecular Biology NAS RA, Republic of Armenia, Department of Bioengineering, BioinformaticsInstitute and Molecular Biology IBMPh RAU, Republic of Armenia	Arsen Arakelyan, Diana Avetyan, Siras Hakobyan, Gisane Khachatyan, Maria Nikoghosyan, Tamara Sirunyan, Nelli Muradyan, Ani Melkonyan, Andranik Chavushyan, Hovsep Ghazaryan, Roksana Zakharyan, Lilit Ghukasyan, Shushan Sargrsyan, Gayane Melik-Pashayan	?	?	?	2021-08-20	?	?
hCoV-19/Seychelles/SS3586/2021	betacoronavirus	EPI_ISL_5943439	?	2021-09-17	Africa	Seychelles	Seychelles	?	Africa	Seychelles	Seychelles	genome	29776	Human	43	Female	21J (Delta)	B.1.617.2	GK	Seychelles Public Health Laboratory	KEMRI-Wellcome Trust Research Programme,Kilifi	Githinji G.,Ochola I., Agoti C.,Mohamed K.S., de Laurent Z., Mburu M.W., Morobe J., Ndwiga L. Makori T., Ongera E., Lambisia A. Nokes D J., Brigitte Pool, Jude Gedeon, Meggy Louange, Leon Biscornet.	?	?	?	2021-11-05	?	VOC Delta GK/478K.V1 (B.1.617.2+AY.x) first detected in India
hCoV-19/Armenia/IMB8-10/2021	betacoronavirus	EPI_ISL_3543646	?	2021-08-05	Asia	Armenia	Armenia	?	Asia	Armenia	Armenia	genome	29775	Human	?	?	21J (Delta)	AY.39	GK	National Center of Disease Control and Prevention of the Republic of Armenia, Davidyants Laboratories, Yerevan, Armenia	Institute of Molecular Biology NAS RA, Republic of Armenia, Department of Bioengineering, BioinformaticsInstitute and Molecular Biology IBMPh RAU, Republic of Armenia	Arsen Arakelyan, Diana Avetyan, Siras Hakobyan, Gisane Khachatyan, Maria Nikoghosyan, Tamara Sirunyan, Nelli Muradyan, Ani Melkonyan, Andranik Chavushyan, Hovsep Ghazaryan, Roksana Zakharyan, Lilit Ghukasyan, Shushan Sargrsyan, Gayane Melik-Pashayan	?	?	?	2021-08-20	?	?
hCoV-19/Mexico/DUR_INER_IMSS_1671/2021	betacoronavirus	EPI_ISL_3556942	?	2021-07-29	North America	Mexico	Durango	?	North America	Mexico	Durango	genome	29745	Human	27	Female	21J (Delta)	AY.20	GK	Centro de Investigación Biomédica del Noreste (CIBIN)	Centro de Investigación en Enfermedades Infecciosas (CIENI), Instituto Nacional de Enfermedades Respiratorias (INER)	Consorcio Mexicano de Vigilancia Genómica (CoViGen-Mex). Authors (in alphabetical order): Julio Elias Alvarado-Yaah, Carlos F. Arias, Santiago Ávila-Ríos, Eduardo Becerril-Vargas, Víctor Hugo Borja-Aburto, Celia Boukadida, Cristóbal Cháidez-Quiróz, Juan Bautista Chale-Dzul, Ricardo Ciria Merce, Andreu Comas-García, Célida Duque Molina, Julissa Enciso-Ibarra, José Antonio Enciso-Moreno, Gloria Elena Espinosa-Ayala, Fernando Fontove-Herrera, Daniel Fregoso-Rueda, Victor Eduardo García-Arias, Alejandra García-Gasca, Bruno Gómez-Gil, Jean Pierre González, Irvin González-López, Concepción Grajales-Muñiz, Ricardo Grande, Rosa María Gutiérrez Rios, Jesús Hernández, Alejandra Hernández-Terán, Alfredo Herrera-Estrella, Carla Ivón Herrera-Najera, Pavel Isa, Verónica Mata-Haro, Daniel Lira Morales, Susana Lopez, Antonio Loza Román, Brenda Irasema Maldonado-Meza, Bernardo Martínez-Miguel, José Arturo Martínez-Orozco, Célida Martínez- Rodríguez, Margarita Matías-Florentino, Fidencio Mejía-Nepomuceno, María Guadalupe de Jesús Mireles-Rivera, Gloria María Molina-Salinas, Hector Montoya-Fuentes, Mario Mújica-Sánchez, José Esteban Muñoz-Medina, José de Jesús Nuñez-Contreras, Alicia Ocaña-Mondragón, Luis Alberto Ochoa-Carrera, Hector Esteban Paz-Juárez, Marissa Perez-Garcia, Francisco Pulido, Helen Haydee Fernanda Ramírez-Plascencia, Jorge Salas-Hernández, Angel Gustavo Salas-Lais, Alejandro Sánchez-Flores, Clara Esperanza Santacruz-Tinoco, María Guadalupe Santiago-Mauricio, Selene Zárate, Nelly Sélem-Mojica, Blanca Taboada, Kathia Elizabeth Tapia-Diaz, Gloria Vazquez, Joel Armando Vázquez-Pérez.	?	?	?	2021-08-22	?	?
hCoV-19/Australia/WA826/2021	betacoronavirus	EPI_ISL_5930120	?	2021-10-28	Oceania	Australia	Western Australia	?	Oceania	Australia	Western Australia	genome	29788	Human	?	?	21J (Delta)	B.1.617.2	GK	PathWest Laboratory Medicine WA	PathWest Laboratory Medicine WA	PathWest Laboratory Medicine WA Microbial Surveillance Unit	?	?	?	2021-11-05	?	VOC Delta GK/478K.V1 (B.1.617.2+AY.x) first detected in India
hCoV-19/Ecuador/52389/2020	betacoronavirus	EPI_ISL_491954	?	2020-05-28	South America	Ecuador	Santa Elena	?	South America	Ecuador	Santa Elena	genome	29409	Human	41	Male	20B	B.1.1	GR	Instituto Nacional de Investigación en Salud Pública - INSPI	INSPI - Charité	Alfredo Bruno Caicedo, Domenica de Mora Coloma, Andres Moreira-Soto, Anna-Lena Sander, Nina Krause, Maritza Olmedo,Denisses Portugal, Manuel Gonzalez, Silvia Salgado, Alberto Orlando, Alexandra Usiña, Juan Carlos Zeballos, Jan Felix Drexler	?	?	?	2020-07-17	?	?
hCoV-19/Guatemala/67629/2021	betacoronavirus	EPI_ISL_5935814	?	2021-09-09	North America	Guatemala	Guatemala	?	North America	Guatemala	Guatemala	genome	29801	Human	62	?	21J (Delta)	B.1.617.2	GK	Laboratorio Nacional de Salud, Ministerio de Salud Publica y Asistencia Social	Genomics and Proteomics Departament, Gorgas Memorial Institute For Health Studies	César Roberto Conde Pereira, Claudia Estrada, Leyda Abrego, Marlene Castillo, Melissa Gaitan ,Oris Chavarria, Jessica Gondola, Ambar Moreno, Claudia Gonzalez V, Alexander A Martinez	?	?	?	2021-11-05	?	VOC Delta GK/478K.V1 (B.1.617.2+AY.x) first detected in India
hCoV-19/NewZealand/21CH0298/2021	betacoronavirus	EPI_ISL_5910511	?	2021-10-21	Oceania	New Zealand	Canterbury	?	Oceania	New Zealand	Canterbury	genome	29715	Human	?	Male	21J (Delta)	AY.4.2	GK	Canterbury Health Laboratories	Institute of Environmental Science and Research (ESR)	Sarah Cockerton, Clare Gebbie, Dhanisha Patel, Rachel Boyle, SallyAnn Harbison, Olivia Stroeven, Xiaoyun Ren, Matt Storey, Nikki Freed, Muhammad Faisal, Jing Wang, Hermes Perez, Anja Werno, Antje van der Linden, Arlo Upton, Chris Mansell, David Hammer, Dragana Drinkovic, Gary McAuliffe, Hana Sofia Andersson, James Ussher, Jill Sherwood, Josh Freeman, Julia Howard, Juliet Elvy, Mary DeAlmeida, Matt Blakiston, Matthew Rogers, Max Bloomfield, Michael Addidle, Michelle Balm, Sally Roberts, Sarah Jefferies, Sharmini Muttaiyah, Susan Morpeth, Susan Taylor, Timothy Blackmore, Vani Sathyendran, Veronica Playle, Virginia Hope, Erasmus Smit, Lauren Jelly, Olin Silander, Joep de Ligt	?	?	?	2021-11-04	?	?
hCoV-19/Thailand/Bangkok-0035/2020	betacoronavirus	EPI_ISL_429171	?	2020-03-18	Asia	Thailand	Bangkok	?	Asia	Thailand	Bangkok	genome	29825	Human	?	?	19B	A.6	S	Ramathibodi Hospital	COVID-19 Network Investigations (CONI) Alliance	Elizabeth Batty, Wasun Chantratita, Thanat Chookajorn, Stefan Fernandez, Angkana Huang, Poramate Jiaranai, Anthony R. Jones, Khajohn Joonsalak, Chonticha Klungtong, Theerarat Kochakarn, Namfon Kotanan, Krittikorn Kumpornsin, Wudtichai Manasatienkij, Bhakbhoom Panthan, Ekawat Pasomsub, Kingkan Rakmanee, Insee Sensorn, Janjira Thaipadungpanit, Arporn Wangwiwatsin,Treewat Watthanachockchai	?	?	?	2020-04-23	?	?
hCoV-19/Nepal/NPHL-S-239/2021	betacoronavirus	EPI_ISL_5064719	?	2021-09-20	Asia	Nepal	Bagmati	?	Asia	Nepal	Bagmati	genome	29764	Human	35	Male	21J (Delta)	AY.43	GK	Bharatpur COVID-19 Diagnostic lab	National Public Health Laboratory	National Public Health Laboratory Team	?	?	?	2021-10-12	?	?
hCoV-19/SouthAfrica/KRISP-K022696/2021	betacoronavirus	EPI_ISL_4572839	?	2021-08-12	Africa	South Africa	Eastern Cape	?	Africa	South Africa	Eastern Cape	genome	29853	Human	11	Female	21J (Delta)	AY.45	GK	NHLS Charlotte Maxeke Johannesburg Academic Hospital and the University of the Witwatersrand	KRISP, KZN Research Innovation and Sequencing Platform	Florette Treurnicht, Bulelani Manene, Kathleen Subramoney, Giandhari Jennifer, Pillay Sureshnee, Yajna Ramphal, Naidoo Yeshnee, Tshabuila Derek,Tegally Houriiyah, San James, Wilkinson Eduan, de Oliveira Tulio	?	?	?	2021-09-29	?	?
hCoV-19/Kenya/SS3734/2021	betacoronavirus	EPI_ISL_5942991	?	2021-10-09	Africa	Kenya	Makindu	?	Africa	Kenya	Makindu	genome	29764	Human	72	Male	21J (Delta)	AY.46	G	The Nairobi Hospital	KEMRI-Wellcome Trust Research Programme,Kilifi	Githinji G.,Ochola I, Agoti C.,Mohamed K.S.,de Laurent Z.,Mburu M.W,Morobe J.,Lambisia A. Makori T.,Ongera E.,D.J Nokes, Ndwiga L.Kariuki P., Yala D.A., Muoki M.	?	?	?	2021-11-05	?	?
hCoV-19/Suriname/SR-120/2021	betacoronavirus	EPI_ISL_2502434	?	2021-01-22	South America	Suriname	Suriname	?	South America	Suriname	Suriname	genome	29771	Human	?	?	20A	B.1.160	GH	Central Laboratory, Bureau of Public Health (BOG) and Academic Hospital Paramaribo	Erasmus Medical Center	Bas B Oude Munnink, Cherise Beek, Consuella Partowidjojo, Dion Gajadin, Ed PF IJzerman, Emmanuelle Munger, Gary Gummels, Ingrid SK Krishnadath, Lycke Woittiez, Marion PG Koopmans, Mireille Van de Veer, Phyllis Pinas, Princes Wongsowidjojo, Radjesh Ori, Ranisha Doerbalie, Rohma Banwari, Soeradj Harkisoen, Stephen Vreden, Tilotmadebie Ramlal, Verne Nanhoe	?	?	?	2021-06-12	?	?
hCoV-19/Nepal/NPHL-S-244/2021	betacoronavirus	EPI_ISL_5064720	?	2021-09-21	Asia	Nepal	Bagmati	?	Asia	Nepal	Bagmati	genome	29765	Human	62	Female	21I (Delta)	B.1.617.2	GK	Hetauda Hospital	National Public Health Laboratory	National Public Health Laboratory Team	?	?	?	2021-10-12	?	VOC Delta GK/478K.V1 (B.1.617.2+AY.x) first detected in India
hCoV-19/Armenia/IMB8-2/2021	betacoronavirus	EPI_ISL_3543638	?	2021-08-04	Asia	Armenia	Armenia	?	Asia	Armenia	Armenia	genome	29776	Human	?	?	21J (Delta)	B.1.617.2	GK	National Center of Disease Control and Prevention of the Republic of Armenia, Davidyants Laboratories, Yerevan, Armenia	Institute of Molecular Biology NAS RA, Republic of Armenia, Department of Bioengineering, BioinformaticsInstitute and Molecular Biology IBMPh RAU, Republic of Armenia	Arsen Arakelyan, Diana Avetyan, Siras Hakobyan, Gisane Khachatyan, Maria Nikoghosyan, Tamara Sirunyan, Nelli Muradyan, Ani Melkonyan, Andranik Chavushyan, Hovsep Ghazaryan, Roksana Zakharyan, Lilit Ghukasyan, Shushan Sargrsyan, Gayane Melik-Pashayan	?	?	?	2021-08-20	?	VOC Delta GK/478K.V1 (B.1.617.2+AY.x) first detected in India
hCoV-19/Japan/PG-2109/2020	betacoronavirus	EPI_ISL_685714	?	2020-05-06	Asia	Japan	Hokkaido	?	Asia	Japan	Hokkaido	genome	29781	Human	?	?	20B	B.1.1	GR	Pathogen Genomics Center, National Institute of Infectious Diseases	Pathogen Genomics Center, National Institute of Infectious Diseases	Tsuyoshi Sekizuka, Kentaro Itokawa, Rina Tanaka, Masanori Hashino, Makoto Kuroda	?	?	?	2020-12-10	?	?
hCoV-19/Bulgaria/21BG-EU_003420_Pl30/2021	betacoronavirus	EPI_ISL_2841949	?	2021-06-09	Europe	Bulgaria	Ruse	?	Europe	Bulgaria	Ruse	genome	29730	Human	56	Male	20I (Alpha, V1)	B.1.1.7	GRY	National Center of Infectious and Parasitic Diseases	National Center of Infectious and Parasitic Diseases	Alexiev et al	?	?	?	2021-07-07	?	VOC Alpha 202012/01 GRY (B.1.1.7+Q.x) first detected in the UK
hCoV-19/Guatemala/4272/2021	betacoronavirus	EPI_ISL_5935805	?	2021-10-06	North America	Guatemala	Guatemala	?	North America	Guatemala	Guatemala	genome	29848	Human	20	?	21J (Delta)	AY.36	GK	Laboratorio Nacional de Salud, Ministerio de Salud Publica y Asistencia Social	Genomics and Proteomics Departament, Gorgas Memorial Institute For Health Studies	César Roberto Conde Pereira, Claudia Estrada, Leyda Abrego, Marlene Castillo, Melissa Gaitan ,Oris Chavarria, Jessica Gondola, Ambar Moreno, Claudia Gonzalez V, Alexander A Martinez	?	?	?	2021-11-05	?	?
hCoV-19/Australia/NT14/2020	betacoronavirus	EPI_ISL_426902	?	2020-03-26	Oceania	Australia	Northern Territory	?	Oceania	Australia	Northern Territory	genome	29864	Human	?	?	19A	B.40	V	Royal Darwin Hospital Pathology	Microbiological Diagnostic Unit Public Health Laboratory and Victorian Infectious Diseases Reference Laboratory, Doherty Institute	Meumann, E., Caly L., Seemann T., Sait, M., Schultz M., Druce J., Sherry, N.	?	?	?	2020-04-17	?	?
hCoV-19/Ecuador/USFQ-133/2020	betacoronavirus	EPI_ISL_491941	?	2020-05-02	South America	Ecuador	Galapagos	Puerto Baquerizo Moreno	South America	Ecuador	Galapagos	genome	29844	Human	54	Male	20A	B.1.225	G	Centro de Investigaciones, Universidad de Especialidades Espíritu Santo	Institute of Microbiology, Universidad San Francisco de Quito	Derly Andrade, Juan Carlos Fernandez, Belén Prado-Vivar, Sully Márquez, Juan José Guadalupe, Monica Becerra-Wong, Bernardo Gutiérrez, Gabriel Morey, Ruben Armas, Jose Pedro Barberan, Fernando Espinoza, Edith Lopez, Verónica Barragán, Patricio Rojas-Silva, Gabriel Trueba, Michelle Grunauer, Paúl Cárdenas	?	?	?	2020-07-17	?	?
hCoV-19/Ecuador/USFQ-531/2020	betacoronavirus	EPI_ISL_697798	?	2020-11-30	South America	Ecuador	Sucumbios	?	South America	Ecuador	Sucumbios	genome	29849	Human	?	?	20A	B.1	G	Institute of Microbiology, Universidad San Francisco de Quito	Institute of Microbiology, Universidad San Francisco de Quito	Belén Prado-Vivar, Sully Márquez, Juan José Guadalupe, Monica Becerra-Wong, Diana Zambrano, Fredy Loor, Juan Zuñiga, Edison Chavez, Bernardo Gutiérrez, Verónica Barragán, Patricio Rojas-Silva, Gabriel Trueba, Michelle Grunauer, Paúl Cárdenas	?	?	?	2020-12-13	?	?
hCoV-19/Armenia/IMB6-6/2021	betacoronavirus	EPI_ISL_3543622	?	2021-07-30	Asia	Armenia	Armenia	?	Asia	Armenia	Armenia	genome	29770	Human	?	?	21J (Delta)	B.1.617.2	GK	National Center of Disease Control and Prevention of the Republic of Armenia, Davidyants Laboratories, Yerevan, Armenia	Institute of Molecular Biology NAS RA, Republic of Armenia, Department of Bioengineering, BioinformaticsInstitute and Molecular Biology IBMPh RAU, Republic of Armenia	Arsen Arakelyan, Diana Avetyan, Siras Hakobyan, Gisane Khachatyan, Maria Nikoghosyan, Tamara Sirunyan, Nelli Muradyan, Ani Melkonyan, Andranik Chavushyan, Hovsep Ghazaryan, Roksana Zakharyan, Lilit Ghukasyan, Shushan Sargrsyan, Gayane Melik-Pashayan	?	?	?	2021-08-20	?	VOC Delta GK/478K.V1 (B.1.617.2+AY.x) first detected in India
hCoV-19/Qatar/DA-USAFSAM-S4137/2021	betacoronavirus	EPI_ISL_3048166	?	2021-06-11	Asia	Qatar	Ad-Dawhah	?	Asia	Qatar	Ad-Dawhah	genome	29739	Human	44	Male	21J (Delta)	B.1.617.2	GK	US Air Force School of Aerospace Medicine	US Air Force School of Aerospace Medicine	Anthony Fries, Jennifer Meyer, William Gruner, Amanda Javorina, Carol Garrett, Sarah Purves, Clarise Starr, Elizabeth Macias, Fritz Castillo, Jennifer Black, Cole Anderson	?	?	?	2021-07-23	?	VOC Delta GK/478K.V1 (B.1.617.2+AY.x) first detected in India
hCoV-19/Armenia/IMB6-4/2021	betacoronavirus	EPI_ISL_3543620	?	2021-07-30	Asia	Armenia	Armenia	?	Asia	Armenia	Armenia	genome	29775	Human	?	?	21J (Delta)	AY.39	GK	National Center of Disease Control and Prevention of the Republic of Armenia, Davidyants Laboratories, Yerevan, Armenia	Institute of Molecular Biology NAS RA, Republic of Armenia, Department of Bioengineering, BioinformaticsInstitute and Molecular Biology IBMPh RAU, Republic of Armenia	Arsen Arakelyan, Diana Avetyan, Siras Hakobyan, Gisane Khachatyan, Maria Nikoghosyan, Tamara Sirunyan, Nelli Muradyan, Ani Melkonyan, Andranik Chavushyan, Hovsep Ghazaryan, Roksana Zakharyan, Lilit Ghukasyan, Shushan Sargrsyan, Gayane Melik-Pashayan	?	?	?	2021-08-20	?	?
hCoV-19/Australia/NT172/2021	betacoronavirus	EPI_ISL_2250204	?	2021-04-20	Oceania	Australia	Northern Territory	?	Oceania	Australia	Northern Territory	genome	29847	Human	?	?	21J (Delta)	B.1.617.2	GK	Royal Darwin Hospital Pathology	Microbiological Diagnostic Unit Public Health Laboratory (MDU-PHL)	Meumann, E., Caly L., Seemann T., Sait, M.L., Druce J., Sherry, N.L.	?	?	?	2021-05-25	?	VOC Delta GK/478K.V1 (B.1.617.2+AY.x) first detected in India
hCoV-19/Suriname/SR-144/2021	betacoronavirus	EPI_ISL_2502446	?	2021-03-28	South America	Suriname	Suriname	?	South America	Suriname	Suriname	genome	29770	Human	?	?	20J (Gamma, V3)	P.1	GR	Central Laboratory, Bureau of Public Health (BOG) and Academic Hospital Paramaribo	Erasmus Medical Center	Bas B Oude Munnink, Cherise Beek, Consuella Partowidjojo, Dion Gajadin, Ed PF IJzerman, Emmanuelle Munger, Gary Gummels, Ingrid SK Krishnadath, Lycke Woittiez, Marion PG Koopmans, Mireille Van de Veer, Phyllis Pinas, Princes Wongsowidjojo, Radjesh Ori, Ranisha Doerbalie, Rohma Banwari, Soeradj Harkisoen, Stephen Vreden, Tilotmadebie Ramlal, Verne Nanhoe	?	?	?	2021-06-12	?	VOC Gamma GR/501Y.V3 (P.1+P.1.x) first detected in Brazil/Japan
hCoV-19/UnitedArabEmirates/AZ-USAFSAM-S4144/2021	betacoronavirus	EPI_ISL_3048168	?	2021-06-23	Asia	United Arab Emirates	Abu Dhabi	?	Asia	United Arab Emirates	Abu Dhabi	genome	29739	Human	?	Female	21A (Delta)	B.1.617.2	GK	US Air Force School of Aerospace Medicine	US Air Force School of Aerospace Medicine	Anthony Fries, Jennifer Meyer, William Gruner, Amanda Javorina, Carol Garrett, Sarah Purves, Clarise Starr, Elizabeth Macias, Fritz Castillo, Jennifer Black, Cole Anderson	?	?	?	2021-07-23	?	VOC Delta GK/478K.V1 (B.1.617.2+AY.x) first detected in India
hCoV-19/Bonaire/BQ-RIVM-62973/2021	betacoronavirus	EPI_ISL_5209560	?	2021-09-24	South America	Bonaire	Bonaire	?	South America	Bonaire	Bonaire	genome	29766	Human	8	?	21J (Delta)	AY.44	O	Dutch COVID-19 response team	National Institute for Public Health and the Environment (RIVM)	Adam Meijer, Harry Vennema, Dirk Eggink, Jeroen Cremer, Sharon van den Brink, Bas van der Veer, AnneMarie van den Brandt, Lisa Wijsman, Kim Freriks, Ryanne Jaarsma, Euníce Then, Lynn Aarts, Sanne Bos, Stijn van Rossum, Florian Zwagemaker, Dennis Schmitz, Annelies Kroneman, Karim Hajji, Ivo van Walle, Chantal Reusken, on behalf of the national COVID-19 response team	?	?	?	2021-10-15	?	?
hCoV-19/USA/NE-CDC-LC0323716/2021	betacoronavirus	EPI_ISL_5562463	?	2021-09-27	North America	USA	Nebraska	?	North America	USA	Nebraska	genome	29430	Human	1	Male	21J (Delta)	AY.44	GK	Laboratory Corporation of America	Centers for Disease Control and Prevention Division of Viral Diseases, Pathogen Discovery	Dakota Howard,Dhwani Batra,Peter Cook,Jason Caravas,Benjamin Rambo-Martin,Scott Sammons,Yvette Unoarumhi,Matthew Schmerer,Kristine Lacek,Tymeckia Kendall,Victoria Caban Figueroa,Shatavia Morrison,Christopher Gulvick,Minoo Agarwal,Eyad Almasri,Debbie Boles,Ayla Burns,Nuthawin Charoensri,Oren Cohen,Susan Countryman,Mary Cristobal,Bobbi Croy,Suzanne Dale,Hrushikesh Deshmukh,Amanda Douglas,Vincent Drouillon,Marcia Eisenberg,Howard Engler,Rama Ghatti,Prashant Gupta,Susan Hicks,Jake Humphrey,Lax Iyer,Lisa Pfefferle,Manoj Jain,Matthew Robinson,Mohan Kolli,Brian Krueger,Tim Kuphal,Stanley Letovsky,Michael Levandoski,Craig Lukasik,Jonathan Meltzer,Brian Norvell,Mindy Nye,Scott Parker,Christos Petropoulos,John Pruitt,Steven Ragan,Scott Ryan,Mike Sapeta,Jana Schroth,Suresh Selvaraju,Goran Stevovic,Amanda Suchanek,Andrea Throop,Lyndon Tilson,Thomas Urban,Joe Voshell,Kimberly Wagner,Jonathan Williams,Mary Williamson,Qian Zeng,Tricia Zwiefelhofer,Clinton Paden,Duncan MacCannell	?	?	?	2021-10-26	?	?
hCoV-19/Mexico/GRO-INMEGEN-33-281/2021	betacoronavirus	EPI_ISL_5846271	?	2021-10-21	North America	Mexico	Guerrero	?	North America	Mexico	Guerrero	genome	29803	Human	24	Female	21J (Delta)	AY.20	GK	Salud Digna	Instituto Nacional de Medicina Genomica	Cedro-Tanda A, Escobar-Arrazola MA, Ramirez-Vega O, Cruz-Islas Jazmin, Garnica-Lopez Dora, Abraham Campos-Romero, Moreno-Camacho José Luis, Rodriguez-Gallegos Jorge, Luna-Ruiz Marco, Rangel-DeLeon D, Yair Alfaro-Mora, Hidalgo-Miranda A, Mendoza-Vargas A, Reyes-Grajeda JP, Herrera-Montalvo LA.	?	?	?	2021-11-01	?	?
hCoV-19/Armenia/IMB6-9/2021	betacoronavirus	EPI_ISL_3543625	?	2021-07-31	Asia	Armenia	Armenia	?	Asia	Armenia	Armenia	genome	29769	Human	?	?	21J (Delta)	AY.39	GK	National Center of Disease Control and Prevention of the Republic of Armenia, Davidyants Laboratories, Yerevan, Armenia	Institute of Molecular Biology NAS RA, Republic of Armenia, Department of Bioengineering, BioinformaticsInstitute and Molecular Biology IBMPh RAU, Republic of Armenia	Arsen Arakelyan, Diana Avetyan, Siras Hakobyan, Gisane Khachatyan, Maria Nikoghosyan, Tamara Sirunyan, Nelli Muradyan, Ani Melkonyan, Andranik Chavushyan, Hovsep Ghazaryan, Roksana Zakharyan, Lilit Ghukasyan, Shushan Sargrsyan, Gayane Melik-Pashayan	?	?	?	2021-08-20	?	?
hCoV-19/USA/MI-MDHHS-SC32791/2021	betacoronavirus	EPI_ISL_4009226	?	2021-08-24	North America	USA	Michigan	?	North America	USA	Michigan	genome	29802	Human	?	?	21J (Delta)	AY.10	GK	Michigan Department of Health and Human Services, Bureau of Laboratories	Michigan Department of Health and Human Services, Bureau of Laboratories	Blankenship HM, Riner D, Soehnlen MK	?	?	?	2021-09-08	?	?
hCoV-19/Armenia/IMB6-7/2021	betacoronavirus	EPI_ISL_3543623	?	2021-07-30	Asia	Armenia	Armenia	?	Asia	Armenia	Armenia	genome	29761	Human	?	?	21J (Delta)	B.1.617.2	GK	National Center of Disease Control and Prevention of the Republic of Armenia, Davidyants Laboratories, Yerevan, Armenia	Institute of Molecular Biology NAS RA, Republic of Armenia, Department of Bioengineering, BioinformaticsInstitute and Molecular Biology IBMPh RAU, Republic of Armenia	Arsen Arakelyan, Diana Avetyan, Siras Hakobyan, Gisane Khachatyan, Maria Nikoghosyan, Tamara Sirunyan, Nelli Muradyan, Ani Melkonyan, Andranik Chavushyan, Hovsep Ghazaryan, Roksana Zakharyan, Lilit Ghukasyan, Shushan Sargrsyan, Gayane Melik-Pashayan	?	?	?	2021-08-20	?	VOC Delta GK/478K.V1 (B.1.617.2+AY.x) first detected in India
hCoV-19/Maldives/MAV00052/2020	betacoronavirus	EPI_ISL_3275382	?	2020-04-19	Asia	Maldives	Maldives	?	Asia	Maldives	Maldives	genome	29890	Human	27	Male	20A	B.1.582	G	Indira Gandhi Memorial Hospital	Indira Gandhi Memorial Hospital	Dr. Milza Abdul Muhsin; Ms. Aminath Nazfa ; Ms. Aishath Shuhudha; Ms. Fathimath Zimna ;Mr. Ibrahim Nishan Ahmed	?	?	?	2021-08-08	?	?
hCoV-19/Guadeloupe/IPP20269/2021	betacoronavirus	EPI_ISL_3690208	?	2021-07-27	North America	Guadeloupe	Pointe-A-Pitre	?	North America	Guadeloupe	Pointe-A-Pitre	genome	29769	Human	38	Male	21A (Delta)	AY.40	GK	Hospital	National Reference Center for Viruses of Respiratory Infections, Institut Pasteur, Paris	Marion Barbet, Sylvie Behillil, Méline Bizard, Angela Brisebarre, Camille Capel, Vincent Enouf, Louise Lefrançois, Frédéric Lemoine, Christophe Malabat, Corinne Maufrais, Hub de Bioinformatique et Biostatistique, Etienne Simon-Lorière, Maud Vanpeene, Sylvie Van der Werf ,HERRMANN Cécile	?	?	?	2021-08-25	?	?
hCoV-19/Maldives/MAV01979/2020	betacoronavirus	EPI_ISL_3275385	?	2020-06-11	Asia	Maldives	Maldives	?	Asia	Maldives	Maldives	genome	29889	Human	41	Male	20A	B.1.582	G	Indira Gandhi Memorial Hospital	Indira Gandhi Memorial Hospital	Dr. Milza Abdul Muhsin; Ms. Aminath Nazfa ; Ms. Aishath Shuhudha; Ms. Fathimath Zimna ;Mr. Ibrahim Nishan Ahmed	?	?	?	2021-08-08	?	?
hCoV-19/Mexico/MEX-INMEGEN-29-236/2021	betacoronavirus	EPI_ISL_4745773	?	2021-09-18	North America	Mexico	Estado de Mexico	?	North America	Mexico	Estado de Mexico	genome	29815	Human	49	Female	21I (Delta)	AY.26	GK	SALUD DIGNA	Instituto Nacional de Medicina Genomica	Cedro-Tanda A, Escobar-Arrazola MA, Ramirez-Vega O, Cruz-Islas Jazmin, Garnica-Lopez Dora, Abraham Campos-Romero, Moreno-Camacho José Luis, Rodriguez-Gallegos Jorge, Luna-Ruiz Marco, Rangel-DeLeon D, Yair Alfaro-Mora, Hidalgo-Miranda A, Mendoza-Vargas A, Reyes-Grajeda JP, Herrera-Montalvo LA.	?	?	?	2021-10-03	?	?
hCoV-19/Maldives/MAV04808/2020	betacoronavirus	EPI_ISL_3275388	?	2020-08-06	Asia	Maldives	Maldives	?	Asia	Maldives	Maldives	genome	29898	Human	32	Female	20A	B.1	G	Indira Gandhi Memorial Hospital	Indira Gandhi Memorial Hospital	Dr. Milza Abdul Muhsin; Ms. Aminath Nazfa ; Ms. Aishath Shuhudha; Ms. Fathimath Zimna ;Mr. Ibrahim Nishan Ahmed	?	?	?	2021-08-08	?	?
hCoV-19/USA/DE-CDC-LC0310490/2021	betacoronavirus	EPI_ISL_5191727	?	2021-10-03	North America	USA	Delaware	?	North America	USA	Delaware	genome	29671	Human	67	Male	21I (Delta)	B.1.617.2	GK	Laboratory Corporation of America	Centers for Disease Control and Prevention Division of Viral Diseases, Pathogen Discovery	Dakota Howard,Dhwani Batra,Peter Cook,Jason Caravas,Benjamin Rambo-Martin,Scott Sammons,Yvette Unoarumhi,Matthew Schmerer,Kristine Lacek,Tymeckia Kendall,Victoria Caban Figueroa,Shatavia Morrison,Christopher Gulvick,Minoo Agarwal,Eyad Almasri,Debbie Boles,Ayla Burns,Nuthawin Charoensri,Oren Cohen,Susan Countryman,Mary Cristobal,Bobbi Croy,Suzanne Dale,Hrushikesh Deshmukh,Amanda Douglas,Vincent Drouillon,Marcia Eisenberg,Howard Engler,Rama Ghatti,Prashant Gupta,Susan Hicks,Jake Humphrey,Lax Iyer,Lisa Pfefferle,Manoj Jain,Matthew Robinson,Mohan Kolli,Brian Krueger,Tim Kuphal,Stanley Letovsky,Michael Levandoski,Craig Lukasik,Jonathan Meltzer,Brian Norvell,Mindy Nye,Scott Parker,Christos Petropoulos,John Pruitt,Steven Ragan,Scott Ryan,Mike Sapeta,Jana Schroth,Suresh Selvaraju,Goran Stevovic,Amanda Suchanek,Andrea Throop,Lyndon Tilson,Thomas Urban,Joe Voshell,Kimberly Wagner,Jonathan Williams,Mary Williamson,Qian Zeng,Tricia Zwiefelhofer,Clinton Paden,Duncan MacCannell	?	?	?	2021-10-15	?	VOC Delta GK/478K.V1 (B.1.617.2+AY.x) first detected in India
hCoV-19/Zambia/ZMB-108724/2021	betacoronavirus	EPI_ISL_4513650	?	2021-07-05	Africa	Zambia	Zambia	?	Africa	Zambia	Zambia	genome	29726	Human	?	?	21J (Delta)	B.1.617.2	GK	University of Zambia, School of Veterinary Medicine	UNZAVET and PATH	Mulenga Mwenda-Chimfwembe, Ngonda Saasa, Daniel Bridges, ZNPHI and ZGSC	?	?	?	2021-09-25	?	VOC Delta GK/478K.V1 (B.1.617.2+AY.x) first detected in India
hCoV-19/Australia/SA0046/2020	betacoronavirus	EPI_ISL_451085	?	2020-03-22	Oceania	Australia	South Australia	?	Oceania	Australia	South Australia	genome	29865	Human	?	?	20A	B.1	G	SA Pathology	SA Pathology	Lex Leong, Chuan Kok Lim, Mark Turra, Ivan Bastian, Geoff Higgins	?	?	?	2020-05-23	?	?
hCoV-19/Ecuador/USFQ-2138/2021	betacoronavirus	EPI_ISL_5073646	?	2021-09-20	South America	Ecuador	Pichincha	Quito	South America	Ecuador	Pichincha	genome	29769	Human	?	Male	21J (Delta)	AY.43	GK	Institute of Microbiology, Universidad San Francisco de Quito	Institute of Microbiology, Universidad San Francisco de Quito	Erika B. Muñoz, Fernanda Zurita, Mateo Carvajal, Monica Becerra-Wong, Juan José Guadalupe, Sully Márquez, Belén Prado-Vivar, Bernardo Gutiérrez, Andrea Pinos, Verónica Barragán, Patricio Rojas-Silva, Gabriel Trueba, Michelle Grunauer, Paúl Cárdenas	?	?	?	2021-10-12	?	?
hCoV-19/USA/FL-CDC-STM-000017710/2021	betacoronavirus	EPI_ISL_1269032	?	2021-02-18	North America	USA	Florida	?	North America	USA	Florida	genome	29887	Human	15	Female	21C (Epsilon)	B.1.427	GH	Helix/Illumina	Centers for Disease Control and Prevention Division of Viral Diseases, Pathogen Discovery	Peter W. Cook, Dakota Howard, Dhwani Batra, Ben L. Rambo-Martin, Eileen de Feo, Jan Antico, Christine Tran, Matthew Tolentino, Shannon Wickline, Kim Gietzen, Brad Sickler, Jingtao Liu, Eric Allen, Phil Febbo, Summer Galloway, Nicole L. Washington, Simon White, Geraint Levan, Kelly Schiabor Barrett, Elizabeth Cirulli, Alexandre Bolze, Ary Ascencio, Charlotte Rivera-Garcia, Ryan Cho, Jason Nguyen, Sherry Wang, Jimmy Ramirez, Tyler Cassens, Efren Sandoval, Magnus Isaksson, William Lee, David Becker, Marc Laurent, James Lu, Clinton R. Paden, Suxiang Tong, Duncan MacCannell	?	?	?	2021-03-17	?	?
hCoV-19/Colombia/HUI-GVI-97855/2020	betacoronavirus	EPI_ISL_447806	?	2020-04-04	South America	Colombia	Huila CO	Neiva	South America	Colombia	Huila CO	genome	29715	Human	24	Male	20A	B.1.111	GH	Instituto Nacional de Salud, Bogotá, Colombia	Grupo de Investigaciones Microbiológicas-UR (GIMUR), Departamento de Biología, Facultad de Ciencias Naturales, Universidad del Rosario, Bogotá, Colombia Instituto Nacional de Salud, Bogotá, Colombia Icahn School of Medicine at Mount Sinai, New York, USA	Juan David Ramírez, Carolina Florez, Marina Muñoz, Carolina Hernandez, Adriana Castillo, Sergio Castañeda, Nathalia Ballesteros, David Martínez, Laura Vega, Jesús E. Jaimes, Sergio Gomez, Angelica Rico, Lisseth Pardo, Esther C. Barros, Martha L. Ospina, Aníbal A. Teherán, Ana S. Gonzalez-Reiche, Matthew M. Hernandez, Emilia Mia Sordillo, Viviana Simon, Harm van Bakel, Alberto Paniz-Mondolfi	?	?	?	2020-05-18	?	?
hCoV-19/Taiwan/CGMH-CGU-89/2021	betacoronavirus	EPI_ISL_5160578	?	2021-08-31	Asia	Taiwan	Taiwan	Taoyuan	Asia	Taiwan	Taiwan	genome	29883	Human	?	?	21J (Delta)	AY.36	GK	Laboratory Medicine	Department of Laboratory Medicine, Lin-Kou Chang Gung Memorial Hospital, Taoyuan, Taiwan	Kuo-Chien Tsao, Yu-Nong Gong, Shu-Li Yang, Yi-Chun Liu, Chung-Guei Huang, Mei-Jen Hsiao, Po-Wei Huang, Cheng-Ta Yang, Cheng-Hsun Chiu, Peng-Nien Huang, Kuo-Ming Lee, Guang-Wu Chen, Shin-Ru Shih	?	?	?	2021-10-15	?	?
hCoV-19/Australia/NT99/2021	betacoronavirus	EPI_ISL_812423	?	2021-01-04	Oceania	Australia	Northern Territory	?	Oceania	Australia	Northern Territory	genome	29782	Human	?	?	20B	B.1.1.216	GR	Royal Darwin Hospital Pathology	MDU-PHL	Meumann, E., Caly L., Seemann T., Sait, M.L., Druce J., Sherry, N.L.	?	?	?	2021-01-14	?	?
hCoV-19/USA/MD-MDH-4723/2021	betacoronavirus	EPI_ISL_4468591	?	2021-09-02	North America	USA	Maryland	?	North America	USA	Maryland	genome	29802	Human	?	?	21J (Delta)	B.1.617.2	GK	MD PHL	Maryland Department of Health Laboratories Administration	Eric N. Keller, Jillian Loomis, Kwang Low, Terence L. Moore, Ami Patel, and Robert Myers	?	?	?	2021-09-23	?	VOC Delta GK/478K.V1 (B.1.617.2+AY.x) first detected in India
hCoV-19/Aruba/AW-RIVM-15917/2021	betacoronavirus	EPI_ISL_1232592	?	2021-02-23	South America	Aruba	Aruba	?	South America	Aruba	Aruba	genome	29763	Human	39	?	20I (Alpha, V1)	B.1.1.7	GRY	Dutch COVID-19 response team	National Institute for Public Health and the Environment (RIVM)	Adam Meijer, Harry Vennema, Dirk Eggink, Jeroen Cremer, Sharon van den Brink, Bas van der Veer, AnneMarie van den Brandt, Florian Zwagemaker, Dennis Schmitz, Chantal Reusken, on behalf of the national COVID-19 response team	?	?	?	2021-03-12	?	VOC Alpha 202012/01 GRY (B.1.1.7+Q.x) first detected in the UK
hCoV-19/Russia/IVA-RII-MH11769S/2020	betacoronavirus	EPI_ISL_872911	?	2020-12-03	Europe	Russia	Ivanovo	Zavolzhsk	Europe	Russia	Ivanovo	genome	29782	Human	16	Female	20B	B.1.1.319	GR	WHO National Influenza Centre Russian Federation	WHO National Influenza Centre Russian Federation	Andrey Komissarov, Artem Fadeev, Anna Ivanova, Kseniya Komissarova, Dmitry Bazhenov, Mikhail Bakaev, Daria Danilenko, Ksenia Safina, Elena Nabieva, Georgii Bazykin, Dmitry Lioznov	?	?	?	2021-01-26	?	?
hCoV-19/Taiwan/CGMH-CGU-87/2021	betacoronavirus	EPI_ISL_5160570	?	2021-08-03	Asia	Taiwan	Taiwan	Taoyuan	Asia	Taiwan	Taiwan	genome	29885	Human	?	?	21A (Delta)	AY.19	GH	Laboratory Medicine	Department of Laboratory Medicine, Lin-Kou Chang Gung Memorial Hospital, Taoyuan, Taiwan	Kuo-Chien Tsao, Yu-Nong Gong, Shu-Li Yang, Yi-Chun Liu, Chung-Guei Huang, Mei-Jen Hsiao, Po-Wei Huang, Cheng-Ta Yang, Cheng-Hsun Chiu, Peng-Nien Huang, Kuo-Ming Lee, Guang-Wu Chen, Shin-Ru Shih	?	?	?	2021-10-15	?	?
hCoV-19/Malawi/KRISP-K010299/2021	betacoronavirus	EPI_ISL_1407235	?	2021-01-24	Africa	Malawi	Central Region MW	Lilongwe	Africa	Malawi	Central Region MW	genome	29830	Human	37	Male	20H (Beta, V2)	B.1.351	GH	National HIV Reference Laboratory, Ministry of Health, Public Health Institute of Malawi	KRISP, KZN Research Innovation and Sequencing Platform	Mvula B, Chilima B, Chiwaula M, Mwangomba W, Panja L, Kasambara W, Auld A, Kim L, Kampira E, Kaba M, Wadonda N, Maida A, Giandhari J, Pillay S, Naidoo Y, Lessells R, Emmanuel SJ, Tegally H, Wilkinson E, de Oliveira T	?	?	?	2021-03-31	?	VOC Beta GH/501Y.V2 (B.1.351+B.1.351.2+B.1.351.3) first detected in South Africa
hCoV-19/Taiwan/CGMH-CGU-88/2021	betacoronavirus	EPI_ISL_5160574	?	2021-08-26	Asia	Taiwan	Taiwan	Taoyuan	Asia	Taiwan	Taiwan	genome	29878	Human	?	?	21I (Delta)	AY.26	GK	Laboratory Medicine	Department of Laboratory Medicine, Lin-Kou Chang Gung Memorial Hospital, Taoyuan, Taiwan	Kuo-Chien Tsao, Yu-Nong Gong, Shu-Li Yang, Yi-Chun Liu, Chung-Guei Huang, Mei-Jen Hsiao, Po-Wei Huang, Cheng-Ta Yang, Cheng-Hsun Chiu, Peng-Nien Huang, Kuo-Ming Lee, Guang-Wu Chen, Shin-Ru Shih	?	?	?	2021-10-15	?	?
hCoV-19/USA/HI-H215103/2021	betacoronavirus	EPI_ISL_5516585	?	2021-10-05	North America	USA	Hawaii	Honolulu County	North America	USA	Hawaii	genome	29767	Human	?	?	21A (Delta)	B.1.617.2	GK	State Laboratories Division, Hawaii State Department of Health	State Laboratories Division, Hawaii State Department of Health	Pamela O'Brien, Drew Kuwazaki, Ayana Garnet, Daniel Strange, Razvan Sultana, Edward Desmond	?	?	?	2021-10-25	?	VOC Delta GK/478K.V1 (B.1.617.2+AY.x) first detected in India
hCoV-19/Kenya/C106453/2021	betacoronavirus	EPI_ISL_3909890	?	2021-08-02	Africa	Kenya	Kilifi	?	Africa	Kenya	Kilifi	genome	29776	Human	32	Female	21J (Delta)	AY.46	GK	KEMRI-Wellcome Trust Research Programme,Kilifi	KEMRI-Wellcome Trust Research Programme,Kilifi	Githinji G.,Ochola I, Agoti C.,Mohamed K.S.,de Laurent Z.,Mburu M.W.,Ndwiga L., Ong'era M.Edidah,Morobe J.,Lambisia A.	?	?	?	2021-09-02	?	?
hCoV-19/Bulgaria/21BG-EU_454_Pl5/2020	betacoronavirus	EPI_ISL_1302134	?	2020-12-18	Europe	Bulgaria	Stara Zagora	?	Europe	Bulgaria	Stara Zagora	genome	29697	Human	?	Male	20D	C.35	GR	National Center of Infectious and Parasitic Diseases	National Center of Infectious and Parasitic Diseases	Alexiev et al	?	?	?	2021-03-20	?	?
hCoV-19/Mexico/MEX-INMEGEN-32-154/2021	betacoronavirus	EPI_ISL_5410155	?	2021-10-10	North America	Mexico	Estado de Mexico	?	North America	Mexico	Estado de Mexico	genome	29813	Human	31	Male	21I (Delta)	AY.26	GK	SALUD DIGNA	Instituto Nacional de Medicina Genomica	Cedro-Tanda A, Escobar-Arrazola MA, Ramirez-Vega O, Cruz-Islas Jazmin, Garnica-Lopez Dora, Abraham Campos-Romero, Moreno-Camacho José Luis, Rodriguez-Gallegos Jorge, Luna-Ruiz Marco, Rangel-DeLeon D, Yair Alfaro-Mora, Hidalgo-Miranda A, Mendoza-Vargas A, Reyes-Grajeda JP, Herrera-Montalvo LA.	?	?	?	2021-10-21	?	?
hCoV-19/NewZealand/21MV2448/2021	betacoronavirus	EPI_ISL_5906482	?	2021-10-23	Oceania	New Zealand	Auckland	Counties Manukau	Oceania	New Zealand	Auckland	genome	29703	Human	?	Male	21J (Delta)	AY.39.1.1	GK	North Shore Hospital	Institute of Environmental Science and Research (ESR)	Sarah Cockerton, Clare Gebbie, Dhanisha Patel, Rachel Boyle, SallyAnn Harbison, Olivia Stroeven, Xiaoyun Ren, Matt Storey, Nikki Freed, Muhammad Faisal, Jing Wang, Hermes Perez, Anja Werno, Antje van der Linden, Arlo Upton, Chris Mansell, David Hammer, Dragana Drinkovic, Gary McAuliffe, Hana Sofia Andersson, James Ussher, Jill Sherwood, Josh Freeman, Julia Howard, Juliet Elvy, Mary DeAlmeida, Matt Blakiston, Matthew Rogers, Max Bloomfield, Michael Addidle, Michelle Balm, Sally Roberts, Sarah Jefferies, Sharmini Muttaiyah, Susan Morpeth, Susan Taylor, Timothy Blackmore, Vani Sathyendran, Veronica Playle, Virginia Hope, Erasmus Smit, Lauren Jelly, Olin Silander, Joep de Ligt	?	?	?	2021-11-04	?	?
hCoV-19/CzechRepublic/CSQ0607/2021	betacoronavirus	EPI_ISL_4036847	?	2021-08-25	Europe	Czech Republic	South Moravian Region	Brno	Europe	Czech Republic	South Moravian Region	genome	29808	Human	18	Female	21J (Delta)	B.1.617.2	GK	University Hospital Brno, OKMI	University Hospital Brno, CMBG	Bezdicek Matej, Svaton Jan, Dufkova Kristyna, Lengerova Martina, Volfova Pavlina	?	?	?	2021-09-09	?	VOC Delta GK/478K.V1 (B.1.617.2+AY.x) first detected in India
hCoV-19/Poland/Gyncentrum0950/2021	betacoronavirus	EPI_ISL_4949743	?	2021-08-07	Europe	Poland	Slaskie	?	Europe	Poland	Slaskie	genome	29792	Human	33	Male	21J (Delta)	AY.43	GK	Gyncentrum	Gyncentrum	Emilia Morawiec, Paweł Czerwiński, Adam Pudełko, Aleksandra Skubis-Sikora, Magdalena Samul, Agnieszka Polak, Celina Kruszniewska-Rajs, Tomasz Wąsik, Robert Wojtyczka, Jolanta Bartosiewicz- Wąsik, Maria Maklasińska-Majdanik	?	?	?	2021-10-07	?	?
hCoV-19/Canada/NL-NML-135298/2021	betacoronavirus	EPI_ISL_5596672	?	2021-07-16	North America	Canada	Newfoundland and Labrador	?	North America	Canada	Newfoundland and Labrador	genome	29701	Human	37	Male	21J (Delta)	AY.23	GK	NL-Dr. Leonard A. Miller Centre for Health Services	Newfoundland and Labrador - Eastern Health	Anna Majer, Shari Tyson, Grace Seo, Philip Mabon, Elsie Grudeski, Rhiannon Huzarewich, Russell Mandes, Anneliese Landgraff, Jennifer Tanner, Natalie Knox, Morag Graham, Gary Van Domselaar, Robert Needle, Yang Yu, George Zahariadis, Christopher Corkum, Phillip Andrews, Nathalie Bastien, Yan Li, Timothy Booth, Darian Hole, Madison Chapel, Kirsten Biggar, CanCOGeN's metadata curation team, Public Health Agency of Canada CanCOGeN team	?	?	?	2021-10-27	?	?
hCoV-19/Suriname/SR-97/2020	betacoronavirus	EPI_ISL_2502428	?	2020-12-13	South America	Suriname	Suriname	?	South America	Suriname	Suriname	genome	29770	Human	?	?	20B	P.2	GR	Central Laboratory, Bureau of Public Health (BOG) and Academic Hospital Paramaribo	Erasmus Medical Center	Bas B Oude Munnink, Cherise Beek, Consuella Partowidjojo, Dion Gajadin, Ed PF IJzerman, Emmanuelle Munger, Gary Gummels, Ingrid SK Krishnadath, Lycke Woittiez, Marion PG Koopmans, Mireille Van de Veer, Phyllis Pinas, Princes Wongsowidjojo, Radjesh Ori, Ranisha Doerbalie, Rohma Banwari, Soeradj Harkisoen, Stephen Vreden, Tilotmadebie Ramlal, Verne Nanhoe	?	?	?	2021-06-12	?	?
hCoV-19/Mexico/HID-IBT_IMSS_17632-NC/2021	betacoronavirus	EPI_ISL_2801859	?	2021-06-08	North America	Mexico	Hidalgo	?	North America	Mexico	Hidalgo	genome	29821	Human	41	Female	20B	B.1.1.519	GR	Laboratorio Central de Epidemiología (LCE)	Instituto de Biotecnología de la UNAM	Consorcio Mexicano de Vigilancia Genómica (CoViGen-Mex). Authors (in alphabetical order): Julio Elias Alvarado-Yaah, Carlos F. Arias, Santiago Ávila-Ríos, Eduardo Becerril-Vargas, Víctor Hugo Borja-Aburto, Celia Boukadida, Cristóbal Cháidez-Quiróz, Juan Bautista Chale-Dzul, Ricardo Ciria Merce, Andreu Comas-García, Célida Duque Molina, Julissa Enciso-Ibarra, José Antonio Enciso-Moreno, Gloria Elena Espinosa-Ayala, Fernando Fontove-Herrera, Daniel Fregoso-Rueda, Victor Eduardo García-Arias, Alejandra García-Gasca, Bruno Gómez-Gil, Jean Pierre González, Irvin González-López, Concepción Grajales-Muñiz, Ricardo Grande, Rosa María Gutiérrez Rios, Jesús Hernández, Alejandra Hernández-Terán, Alfredo Herrera-Estrella, Carla Ivón Herrera-Najera, Pavel Isa, Verónica Mata-Haro, Daniel Lira Morales, Susana Lopez, Antonio Loza Román, Brenda Irasema Maldonado-Meza, Bernardo Martínez-Miguel, José Arturo Martínez-Orozco, Célida Martínez- Rodríguez, Margarita Matías-Florentino, Fidencio Mejía-Nepomuceno, María Guadalupe de Jesús Mireles-Rivera, Gloria María Molina-Salinas, Hector Montoya-Fuentes, , Mario Mújica-Sánchez, José Esteban Muñoz-Medina, José de Jesús Nuñez-Contreras, Alicia Ocaña-Mondragón, Luis Alberto Ochoa-Carrera, Hector Esteban Paz-Juárez, Marissa Perez-Garcia, Francisco Pulido, Helen Haydee Fernanda Ramírez-Plascencia, Jorge Salas-Hernández, Angel Gustavo Salas-Lais, Alejandro Sánchez-Flores, Clara Esperanza Santacruz-Tinoco, María Guadalupe Santiago-Mauricio, Selene Zárate, Nelly Sélem-Mojica, Blanca Taboada, Gloria Vazquez, Joel Armando Vázquez-Pérez.	?	?	?	2021-07-03	?	?
hCoV-19/Spain/CT-HUVH-78262/2020	betacoronavirus	EPI_ISL_824409	?	2020-07-12	Europe	Spain	Catalunya	?	Europe	Spain	Catalunya	genome	29764	Human	73	Female	20B	B.1	G	Hospital Universitari Vall d'Hebron - Vall d'Hebron Institut de Recerca	Hospital Universitari Vall d'Hebron - Vall d'Hebron Institut de Recerca	Cristina Andrés, Maria Piñana, Josep F Abril, Damir Garcia-Cehic, Ariadna Rando, Juliana Esperalba, Maria Gema Codina, Carla Castillo, Maria Carmen Martin, Tomàs Pumarola, Josep Quer, Andrés Antón	?	?	?	2021-01-14	?	?
hCoV-19/Zambia/ZMB-108711/2021	betacoronavirus	EPI_ISL_4513645	?	2021-07-05	Africa	Zambia	Zambia	?	Africa	Zambia	Zambia	genome	29726	Human	?	?	21J (Delta)	B.1.617.2	GK	University of Zambia, School of Veterinary Medicine	UNZAVET and PATH	Mulenga Mwenda-Chimfwembe, Ngonda Saasa, Daniel Bridges, ZNPHI and ZGSC	?	?	?	2021-09-25	?	VOC Delta GK/478K.V1 (B.1.617.2+AY.x) first detected in India
hCoV-19/USA/TN-CDC-ASC210084875/2021	betacoronavirus	EPI_ISL_4996937	?	2021-09-13	North America	USA	Tennessee	?	North America	USA	Tennessee	genome	29689	Human	46	Male	21J (Delta)	AY.3	GK	Aegis Sciences Corporation	Centers for Disease Control and Prevention Division of Viral Diseases, Pathogen Discovery	Dakota Howard,Dhwani Batra,Peter Cook,Jason Caravas,Benjamin Rambo-Martin,Scott Sammons,Yvette Unoarumhi,Matthew Schmerer,Kristine Lacek,Tymeckia Kendall,Victoria Caban Figueroa,Shatavia Morrison,Christopher Gulvick,Erisa Sula,Cyndi Clark,Patrick Campbell,Rob Case,Vikramsinha Ghorpade,Holly Houdeshell,Ola Kvalvaag,Dillon Nall,Ethan Sanders,Alec Vest,Shaun Westlund,Matthew Hardison,Clinton Paden,Duncan MacCannell	?	?	?	2021-10-08	?	?
hCoV-19/Colombia/QUI-UTP-VG-271/2021	betacoronavirus	EPI_ISL_5146277	?	2021-09-03	South America	Colombia	Quindio	Armenia (Quindio)	South America	Colombia	Quindio	genome	29781	Human	81	Female	21H (Mu)	B.1.621	GH	Laboratorio Departamental de Salud del Quindío	Laboratorio de Biología Molecular y Biotecnología - Universidad Tecnológica de Pereira	Juan D. Anacona-Montilla, Fredy A. Tabares-Villa, Marcela Orjuela-Rodriguez, Augusto Zuluaga-Velez, Juan C. Sepulveda	?	?	?	2021-10-14	?	VOI Mu GH (B.1.621+B.1.621.1) first detected in Colombia
hCoV-19/Japan/IC-0044/2020	betacoronavirus	EPI_ISL_591386	?	2020-05-28	Asia	Japan	Japan	?	Asia	Pakistan	Pakistan	genome	29828	Human	?	?	19A	B.6	O	Pathogen Genomics Center, National Institute of Infectious Diseases	Pathogen Genomics Center, National Institute of Infectious Diseases	Tsuyoshi Sekizuka, Kentaro Itokawa, Rina Tanaka, Masanori Hashino, Makoto Kuroda	?	?	?	2020-10-22	?	?
hCoV-19/Philippines/PH-PGC-72290/2021	betacoronavirus	EPI_ISL_5551795	?	2021-08-06	Asia	Philippines	Cordillera Administrative Region	?	Asia	Philippines	Cordillera Administrative Region	genome	29809	Human	34	Female	21A (Delta)	B.1.617.2	GK	Baguio General Hospital Medical Center (BGHMC)	Philippine Genome Center	Cynthia P. Saloma,Jan Michael C. Yap,Benedict A. Maralit,Marc Edsel C. Ayes,Eva Maria Cutiongco-de la Paz,Francis A. Tablizo,Carlo M. Lapid,El King D. Morado,Joshua Gregor A. Dizon,Maria Sofia L. Yangzon,Elcid Aaron R. Pangilinan,Renato Jacinto Q. Mantaring,Rianna Patricia S. Cruz,Alyssa Joyce E. Telles,John Michael Egana,Joshua Jose Endozo,Shiela Mae M. Araiza,Jo-Hannah S. Llames,Kris P. Punayan,Jarvin E. Nipales,Lindsay Clare D.L. Carandang,Zipporah Mariebelle R. Enriquez,Karol Sophia Agape R. Padilla,Ma. Exanil Plantig,Diomedes A. Cariño,Yvonne Valerie Austria,Niña Francesca Bustamante,Marielle M. Gamboa,Zyrel V. Mollejon,Kristina Patriz Dela Cruz,Maria Rosario Singh-Vergeire,Alethea R. de Guzman,Razel Nikka M. Hao,Arianne A. Zamora,Devon Ray Pacial,Juan Antonio R. Magalang,Henrietta Marie Rodriguez,Marissa Alejandria,Celia Carlos,Jaime C. Montoya,Anna Ong-Lim,Edsel Maurice Salvana,John Q. Wong	?	?	?	2021-10-26	?	VOC Delta GK/478K.V1 (B.1.617.2+AY.x) first detected in India
hCoV-19/USA/AZ-TG841166/2021	betacoronavirus	EPI_ISL_1909327	?	2021-04-15	North America	USA	Arizona	?	North America	USA	Arizona	genome	29849	Human	?	?	20I (Alpha, V1)	B.1.1.7	GR	Sonora Quest Laboratories	TGen North	"Jolene Bowers, Heather Centner, Chris French, Hayley Yaglom, Ashlyn Pfeiffer, Darrin Lemmer, Dave Engelthaler, The Arizona COVID Genomics Union (ACGU)"	?	?	?	2021-05-05	?	VOC Alpha 202012/01 GRY (B.1.1.7+Q.x) first detected in the UK
hCoV-19/Armenia/IMB4-18/2021	betacoronavirus	EPI_ISL_3543602	?	2021-07-06	Asia	Armenia	Armenia	?	Asia	Armenia	Armenia	genome	29775	Human	?	?	21J (Delta)	AY.29	GK	National Center of Disease Control and Prevention of the Republic of Armenia, Davidyants Laboratories, Yerevan, Armenia	Institute of Molecular Biology NAS RA, Republic of Armenia, Department of Bioengineering, BioinformaticsInstitute and Molecular Biology IBMPh RAU, Republic of Armenia	Arsen Arakelyan, Diana Avetyan, Siras Hakobyan, Gisane Khachatyan, Maria Nikoghosyan, Tamara Sirunyan, Nelli Muradyan, Ani Melkonyan, Andranik Chavushyan, Hovsep Ghazaryan, Roksana Zakharyan, Lilit Ghukasyan, Shushan Sargrsyan, Gayane Melik-Pashayan	?	?	?	2021-08-20	?	?
hCoV-19/Australia/ACT0088/2020	betacoronavirus	EPI_ISL_498546	?	2020-07-03	Oceania	Australia	Australian Capital Territory	?	Oceania	Australia	Australian Capital Territory	genome	29782	Human	?	?	20F	D.2	GR	ACT Pathology	Schwessinger Lab	Ashley Jones, Benjamin Schwessinger, Robert Lanfear, Robyn N Hall, Megan McDonald, Ming-Dao Chia, Kevin Murray, Craig Kennedy, Karina Kennedy	?	?	?	2020-07-27	?	?
hCoV-19/Australia/ACT0087/2020	betacoronavirus	EPI_ISL_498545	?	2020-07-03	Oceania	Australia	Australian Capital Territory	?	Oceania	Australia	Australian Capital Territory	genome	29782	Human	?	?	20F	D.2	GR	ACT Pathology	Schwessinger Lab	Ashley Jones, Benjamin Schwessinger, Robert Lanfear, Robyn N Hall, Megan McDonald, Ming-Dao Chia, Kevin Murray, Craig Kennedy, Karina Kennedy	?	?	?	2020-07-27	?	?
hCoV-19/Mexico/COL_IBT_IMSS_3229/2021	betacoronavirus	EPI_ISL_4878888	?	2021-09-07	North America	Mexico	Colima	?	North America	Mexico	Colima	genome	29817	Human	51	Male	21I (Delta)	AY.26	GK	Centro de Investigación Biomédica de Occidente (CIBO)	Instituto de Biotecnología de la UNAM	Consorcio Mexicano de Vigilancia Genómica (CoViGen-Mex). Authors (in alphabetical order): Julio Elias Alvarado-Yaah, Carlos F. Arias, Santiago Ávila-Ríos, Eduardo Becerril-Vargas, Víctor Hugo Borja-Aburto, Celia Boukadida, Cristóbal Cháidez-Quiróz, Juan Bautista Chale-Dzul, Ricardo Ciria Merce, Andreu Comas-García, Célida Duque Molina, Julissa Enciso-Ibarra, José Antonio Enciso-Moreno, Gloria Elena Espinosa-Ayala, Fernando Fontove-Herrera, Daniel Fregoso-Rueda, Victor Eduardo García-Arias, Alejandra García-Gasca, Bruno Gómez-Gil, Jean Pierre González, Irvin González-López, Concepción Grajales-Muñiz, Ricardo Grande, Rosa María Gutiérrez Rios, Jesús Hernández, Alejandra Hernández-Terán, Alfredo Herrera-Estrella, Carla Ivón Herrera-Najera, Pavel Isa, Verónica Mata-Haro, Daniel Lira Morales, Susana Lopez, Antonio Loza Román, Brenda Irasema Maldonado-Meza, Bernardo Martínez-Miguel, José Arturo Martínez-Orozco, Célida Martínez- Rodríguez, Margarita Matías-Florentino, Fidencio Mejía-Nepomuceno, María Guadalupe de Jesús Mireles-Rivera, Gloria María Molina-Salinas, Hector Montoya-Fuentes, , Mario Mújica-Sánchez, José Esteban Muñoz-Medina, José de Jesús Nuñez-Contreras, Alicia Ocaña-Mondragón, Luis Alberto Ochoa-Carrera, Hector Esteban Paz-Juárez, Marissa Perez-Garcia, Francisco Pulido, Helen Haydee Fernanda Ramírez-Plascencia, Jorge Salas-Hernández, Angel Gustavo Salas-Lais, Alejandro Sánchez-Flores, Clara Esperanza Santacruz-Tinoco, María Guadalupe Santiago-Mauricio, Selene Zárate, Nelly Sélem-Mojica, Blanca Taboada, Kathia Elizabeth Tapia-Diaz, Gloria Vazquez, Joel Armando Vázquez-Pérez).	?	?	?	2021-10-05	?	?
hCoV-19/Germany/TH-RKI-I-179351/2021	betacoronavirus	EPI_ISL_2636011	?	2021-06-09	Europe	Germany	Thuringia	?	Europe	Germany	Thuringia	genome	29695	Human	?	?	20I (Alpha, V1)	B.1.1.7	GRY	Dianovis GmbH Greiz	Robert Koch Institute	unknown	?	?	?	2021-06-22	?	VOC Alpha 202012/01 GRY (B.1.1.7+Q.x) first detected in the UK
hCoV-19/Uganda/UG471/2021	betacoronavirus	EPI_ISL_2346433	?	2021-04-27	Africa	Uganda	Uganda	?	Africa	Uganda	Uganda	genome	29504	Human	?	?	21D (Eta)	B.1.525	G	MRC/UVRI & LSHTM Uganda Research Unit, Central Public Health Laboratories	MRC/UVRI & LSHTM Uganda Research Unit, Central Public Health Laboratories	Matthew Cotten, Dan Lule Bugembe, My V.T. Phan, Pontiano Kaleebu,Isaac Sseeewanyana, Patrick Semanda, Susan Nabadda	?	?	?	2021-05-30	?	?
hCoV-19/Taiwan/CGMH-CGU-84/2021	betacoronavirus	EPI_ISL_5160563	?	2021-07-12	Asia	Taiwan	Taiwan	Taoyuan	Asia	Taiwan	Taiwan	genome	29878	Human	?	?	21J (Delta)	B.1.617.2	GK	Laboratory Medicine	Department of Laboratory Medicine, Lin-Kou Chang Gung Memorial Hospital, Taoyuan, Taiwan	Kuo-Chien Tsao, Yu-Nong Gong, Shu-Li Yang, Yi-Chun Liu, Chung-Guei Huang, Mei-Jen Hsiao, Po-Wei Huang, Cheng-Ta Yang, Cheng-Hsun Chiu, Peng-Nien Huang, Kuo-Ming Lee, Guang-Wu Chen, Shin-Ru Shih	?	?	?	2021-10-15	?	VOC Delta GK/478K.V1 (B.1.617.2+AY.x) first detected in India
hCoV-19/NorthMacedonia/ZMC63708/2021	betacoronavirus	EPI_ISL_2832106	?	2021-07-01	Europe	North Macedonia	Tetovo	?	Europe	North Macedonia	Tetovo	genome	29890	Human	48	Male	21J (Delta)	B.1.617.2	GK	Laboratory of Genetics and Personalized Medicine, Zan Mitrev Clinic	Laboratory of Genetics and Personalized Medicine, Zan Mitrev Clinic	Kungulovski G. et al.	?	?	?	2021-07-06	?	VOC Delta GK/478K.V1 (B.1.617.2+AY.x) first detected in India
hCoV-19/Taiwan/CGMH-CGU-85/2021	betacoronavirus	EPI_ISL_5160564	?	2021-07-24	Asia	Taiwan	Taiwan	Taoyuan	Asia	Taiwan	Taiwan	genome	29879	Human	?	?	20I (Alpha, V1)	B.1.1.7	GR	Laboratory Medicine	Department of Laboratory Medicine, Lin-Kou Chang Gung Memorial Hospital, Taoyuan, Taiwan	Kuo-Chien Tsao, Yu-Nong Gong, Shu-Li Yang, Yi-Chun Liu, Chung-Guei Huang, Mei-Jen Hsiao, Po-Wei Huang, Cheng-Ta Yang, Cheng-Hsun Chiu, Peng-Nien Huang, Kuo-Ming Lee, Guang-Wu Chen, Shin-Ru Shih	?	?	?	2021-10-15	?	VOC Alpha 202012/01 GRY (B.1.1.7+Q.x) first detected in the UK
hCoV-19/Egypt/CUNCI-HGC9I027/2020	betacoronavirus	EPI_ISL_857345	?	2020-12-25	Africa	Egypt	Egypt	?	Africa	Egypt	Egypt	genome	29793	Human	?	?	20D	C.36	GR	Cancer Biology Department, National Cancer Institute	Cancer Biology Department, National Cancer Institute	Zekri,A.N., Sedawy,M.G., Ahmed,O.S., Hafez,M.M., Soliman,H.K., Bahnassy,A.A., Elhosieny,F.W., Gad,A.E., Hamdy,M.S., Soliman,M.S., Soliman,L., Abouelhoda,M.	?	?	?	2021-01-21	?	?
hCoV-19/Mexico/NAY_IBT_IMSS_3223/2021	betacoronavirus	EPI_ISL_4878883	?	2021-09-06	North America	Mexico	Nayarit	?	North America	Mexico	Nayarit	genome	29801	Human	46	Female	21I (Delta)	AY.26	GK	Centro de Investigación Biomédica de Occidente (CIBO)	Instituto de Biotecnología de la UNAM	Consorcio Mexicano de Vigilancia Genómica (CoViGen-Mex). Authors (in alphabetical order): Julio Elias Alvarado-Yaah, Carlos F. Arias, Santiago Ávila-Ríos, Eduardo Becerril-Vargas, Víctor Hugo Borja-Aburto, Celia Boukadida, Cristóbal Cháidez-Quiróz, Juan Bautista Chale-Dzul, Ricardo Ciria Merce, Andreu Comas-García, Célida Duque Molina, Julissa Enciso-Ibarra, José Antonio Enciso-Moreno, Gloria Elena Espinosa-Ayala, Fernando Fontove-Herrera, Daniel Fregoso-Rueda, Victor Eduardo García-Arias, Alejandra García-Gasca, Bruno Gómez-Gil, Jean Pierre González, Irvin González-López, Concepción Grajales-Muñiz, Ricardo Grande, Rosa María Gutiérrez Rios, Jesús Hernández, Alejandra Hernández-Terán, Alfredo Herrera-Estrella, Carla Ivón Herrera-Najera, Pavel Isa, Verónica Mata-Haro, Daniel Lira Morales, Susana Lopez, Antonio Loza Román, Brenda Irasema Maldonado-Meza, Bernardo Martínez-Miguel, José Arturo Martínez-Orozco, Célida Martínez- Rodríguez, Margarita Matías-Florentino, Fidencio Mejía-Nepomuceno, María Guadalupe de Jesús Mireles-Rivera, Gloria María Molina-Salinas, Hector Montoya-Fuentes, , Mario Mújica-Sánchez, José Esteban Muñoz-Medina, José de Jesús Nuñez-Contreras, Alicia Ocaña-Mondragón, Luis Alberto Ochoa-Carrera, Hector Esteban Paz-Juárez, Marissa Perez-Garcia, Francisco Pulido, Helen Haydee Fernanda Ramírez-Plascencia, Jorge Salas-Hernández, Angel Gustavo Salas-Lais, Alejandro Sánchez-Flores, Clara Esperanza Santacruz-Tinoco, María Guadalupe Santiago-Mauricio, Selene Zárate, Nelly Sélem-Mojica, Blanca Taboada, Kathia Elizabeth Tapia-Diaz, Gloria Vazquez, Joel Armando Vázquez-Pérez).	?	?	?	2021-10-05	?	?
hCoV-19/SaudiArabia/KAIMRC-S193/2020	betacoronavirus	EPI_ISL_3799761	?	2020-12-16	Asia	Saudi Arabia	Riyadh	?	Asia	Saudi Arabia	Riyadh	genome	29819	Human	37	Female	20B	B.1.1	GR	Clinical Microbiology Lab, King Abdulaziz Medical City, Ministry of National Guard – Health Affairs, Riyadh, Saudi Arabia	Infectious Diseases Research, King Abdullah International Medical Research Center (KAIMRC), Riyadh, Saudi Arabia	Alghoribi,M.F., Alswaji,A.A., Okdah,L., Alhayli,S., Bu Ali,Z.,Aljohani,S.M. and Doumith,M.	?	?	?	2021-08-30	?	?
hCoV-19/Turkey/HSGM-C8686/2021	betacoronavirus	EPI_ISL_3537821	?	2021-07-29	Europe	Turkey	Turkey	?	Europe	Turkey	Turkey	genome	29800	Human	?	?	21J (Delta)	AY.46	GK	Ministry of Health Turkey	Ministry of Health Turkey	Fatma Bayrakdar, Yasemin Cosgun, Suleyman Yalcin, Gulay Korukluoglu	?	?	?	2021-08-20	?	?
hCoV-19/Bonaire/BQ-RIVM-63909/2021	betacoronavirus	EPI_ISL_5429662	?	2021-10-03	South America	Bonaire	Bonaire	?	South America	Bonaire	Bonaire	genome	29769	Human	48	?	21J (Delta)	AY.42	GK	Dutch COVID-19 response team	National Institute for Public Health and the Environment (RIVM)	Adam Meijer, Harry Vennema, Dirk Eggink, Jeroen Cremer, Sharon van den Brink, Bas van der Veer, AnneMarie van den Brandt, Lisa Wijsman, Kim Freriks, Ryanne Jaarsma, Euníce Then, Lynn Aarts, Sanne Bos, Stijn van Rossum, Florian Zwagemaker, Dennis Schmitz, Annelies Kroneman, Karim Hajji, Ivo van Walle, Chantal Reusken, on behalf of the national COVID-19 response team	?	?	?	2021-10-22	?	?
hCoV-19/Kenya/SS3724/2021	betacoronavirus	EPI_ISL_5942952	?	2021-10-17	Africa	Kenya	Nairobi	?	Africa	Kenya	Nairobi	genome	29764	Human	30	Female	21J (Delta)	AY.46	GK	The Nairobi Hospital	KEMRI-Wellcome Trust Research Programme,Kilifi	Githinji G.,Ochola I, Agoti C.,Mohamed K.S.,de Laurent Z.,Mburu M.W,Morobe J.,Lambisia A. Makori T.,Ongera E.,D.J Nokes, Ndwiga L.Kariuki P., Yala D.A., Muoki M.	?	?	?	2021-11-05	?	?
hCoV-19/Singapore/56/2021	betacoronavirus	EPI_ISL_833383	?	2021-01-13	Asia	Singapore	Singapore	?	Europe	France	France	genome	29819	Human	47	Male	20A	B.1.160	GH	National Public Health Laboratory, National Centre for Infectious Diseases	National Public Health Laboratory, National Centre for Infectious Diseases	Tze Minn Mak, Sophie Octavia, Zhenyang Zhou, Lin Cui, Raymond Tzer Pin Lin	?	?	?	2021-01-18	?	?
hCoV-19/Mexico/BCS-INER_IMSS_1584/2021	betacoronavirus	EPI_ISL_3155594	?	2021-07-05	North America	Mexico	Baja California Sur	?	North America	Mexico	Baja California Sur	genome	29745	Human	44	Male	21I (Delta)	AY.26	GK	Laboratorio Central de Epidemiología (LCE)	Centro de Investigación en Enfermedades Infecciosas (CIENI), Instituto Nacional de Enfermedades Respiratorias (INER)	Consorcio Mexicano de Vigilancia Genómica (CoViGen-Mex). Authors (in alphabetical order): Julio Elias Alvarado-Yaah, Carlos F. Arias, Santiago Ávila-Ríos, Eduardo Becerril-Vargas, Víctor Hugo Borja-Aburto, Celia Boukadida, Cristóbal Cháidez-Quiróz, Juan Bautista Chale-Dzul, Ricardo Ciria Merce, Andreu Comas-García, Célida Duque Molina, Julissa Enciso-Ibarra, José Antonio Enciso-Moreno, Gloria Elena Espinosa-Ayala, Fernando Fontove-Herrera, Daniel Fregoso-Rueda, Victor Eduardo García-Arias, Alejandra García-Gasca, Bruno Gómez-Gil, Jean Pierre González, Irvin González-López, Concepción Grajales-Muñiz, Ricardo Grande, Rosa María Gutiérrez Rios, Jesús Hernández, Alejandra Hernández-Terán, Alfredo Herrera-Estrella, Carla Ivón Herrera-Najera, Pavel Isa, Verónica Mata-Haro, Daniel Lira Morales, Susana Lopez, Antonio Loza Román, Brenda Irasema Maldonado-Meza, Bernardo Martínez-Miguel, José Arturo Martínez-Orozco, Célida Martínez- Rodríguez, Margarita Matías-Florentino, Fidencio Mejía-Nepomuceno, María Guadalupe de Jesús Mireles-Rivera, Gloria María Molina-Salinas, Hector Montoya-Fuentes, , Mario Mújica-Sánchez, José Esteban Muñoz-Medina, José de Jesús Nuñez-Contreras, Alicia Ocaña-Mondragón, Luis Alberto Ochoa-Carrera, Hector Esteban Paz-Juárez, Marissa Perez-Garcia, Francisco Pulido, Helen Haydee Fernanda Ramírez-Plascencia, Jorge Salas-Hernández, Angel Gustavo Salas-Lais, Alejandro Sánchez-Flores, Clara Esperanza Santacruz-Tinoco, María Guadalupe Santiago-Mauricio, Selene Zárate, Nelly Sélem-Mojica, Blanca Taboada, Kathia Elizabeth Tapia-Diaz, Gloria Vazquez, Joel Armando Vázquez-Pérez.	?	?	?	2021-07-31	?	?
hCoV-19/NorthernMarianaIslands/MP-CDC-2-4634175/2021	betacoronavirus	EPI_ISL_3303926	?	2021-06-28	North America	USA	Northern Mariana Islands	?	North America	USA	Northern Mariana Islands	genome	29802	Human	31	Male	21J (Delta)	AY.44	GK	Commonwealth Healthcare Center	Centers for Disease Control and Prevention Division of Viral Diseases, Pathogen Discovery	Mili Sheth, Sarah Nobles, Jasmine Padilla, Alex Burgin, Meghan Bentz, Mark Burroughs, Peter Cook, Clinton R. Paden, Dhwani Batra, Krista Queen, Kristen Knipe, Dakota Howard, Yvette Unoarumhi, Matthew Schmerer, Ben L. Rambo-Martin, Kristine Lacek, Sam Shepard, Dave Wentworth, Vivien Dugan, Suxiang Tong, Justin Lee	?	?	?	2021-08-09	?	?
hCoV-19/Taiwan/CGMH-CGU-82/2021	betacoronavirus	EPI_ISL_5160556	?	2021-07-07	Asia	Taiwan	Taiwan	Taoyuan	Asia	Taiwan	Taiwan	genome	29876	Human	?	?	21A (Delta)	B.1.617.2	GK	Laboratory Medicine	Department of Laboratory Medicine, Lin-Kou Chang Gung Memorial Hospital, Taoyuan, Taiwan	Kuo-Chien Tsao, Yu-Nong Gong, Shu-Li Yang, Yi-Chun Liu, Chung-Guei Huang, Mei-Jen Hsiao, Po-Wei Huang, Cheng-Ta Yang, Cheng-Hsun Chiu, Peng-Nien Huang, Kuo-Ming Lee, Guang-Wu Chen, Shin-Ru Shih	?	?	?	2021-10-15	?	VOC Delta GK/478K.V1 (B.1.617.2+AY.x) first detected in India
hCoV-19/Bonaire/BQ-RIVM-58967/2021	betacoronavirus	EPI_ISL_4543486	?	2021-09-02	South America	Bonaire	Bonaire	?	South America	Bonaire	Bonaire	genome	29769	Human	49	?	21J (Delta)	AY.5	GK	Dutch COVID-19 response team	National Institute for Public Health and the Environment (RIVM)	Adam Meijer, Harry Vennema, Dirk Eggink, Jeroen Cremer, Sharon van den Brink, Bas van der Veer, AnneMarie van den Brandt, Lisa Wijsman, Kim Freriks, Ryanne Jaarsma, Euníce Then, Lynn Aarts, Sanne Bos, Stijn van Rossum, Florian Zwagemaker, Dennis Schmitz, Annelies Kroneman, Karim Hajji, Ivo van Walle, Chantal Reusken, on behalf of the national COVID-19 response team	?	?	?	2021-09-27	?	?
hCoV-19/France/GES-HMN-21092030295/2021	betacoronavirus	EPI_ISL_5625754	?	2021-08-24	Europe	France	Grand Est	?	Europe	France	Grand Est	genome	29784	Human	22	Female	21J (Delta)	AY.43	GK	Laboratoire LENYS	Department of Virology, Henri Mondor University Hospital, Assistance Publique Hôpitaux de Paris, Université Paris-Est Créteil, INSERM U955	Christophe Rodriguez, Slim Fourati, Vanessa Demontant, Guillaume Gricourt, Melissa N'Debi, Alexandre Soulier, Elisabeth Trawinski, Jean-Michel Pawlotsky	?	?	?	2021-10-27	?	?
hCoV-19/Thailand/DMSc-03543/2021	betacoronavirus	EPI_ISL_5468359	?	2021-10-09	Asia	Thailand	Chanthaburi	?	Asia	Thailand	Chanthaburi	genome	29809	Human	?	?	20I (Alpha, V1)	B.1.1.7	GR	Prapokklao Hospital	Division of Genomic Medicine and Innovation support,Department of Medical Sciences, Ministry of Public Health, Thailand	Surakameth Mahasirimongkol,Nuanjun Wichukchinda,Archawin Rojanawiwat,Pilailuk Akkapaiboon Okada ,Waritta Sawaengdee,Penpitcha Thawong,Pundharika Piboonsiri,Jirapha Pakdee,Natthakul Bunneang	?	?	?	2021-10-25	?	VOC Alpha 202012/01 GRY (B.1.1.7+Q.x) first detected in the UK
hCoV-19/Taiwan/CGMH-CGU-81/2021	betacoronavirus	EPI_ISL_5160551	?	2021-07-07	Asia	Taiwan	Taiwan	Taoyuan	Asia	Taiwan	Taiwan	genome	29891	Human	?	?	20J (Gamma, V3)	P.1	GR	Laboratory Medicine	Department of Laboratory Medicine, Lin-Kou Chang Gung Memorial Hospital, Taoyuan, Taiwan	Kuo-Chien Tsao, Yu-Nong Gong, Shu-Li Yang, Yi-Chun Liu, Chung-Guei Huang, Mei-Jen Hsiao, Po-Wei Huang, Cheng-Ta Yang, Cheng-Hsun Chiu, Peng-Nien Huang, Kuo-Ming Lee, Guang-Wu Chen, Shin-Ru Shih	?	?	?	2021-10-15	?	VOC Gamma GR/501Y.V3 (P.1+P.1.x) first detected in Brazil/Japan
hCoV-19/Egypt/CUNCI-HGC9I023/2020	betacoronavirus	EPI_ISL_857330	?	2020-12-25	Africa	Egypt	Egypt	?	Africa	Egypt	Egypt	genome	29793	Human	?	?	20A	B.1.398	G	Cancer Biology Department, National Cancer Institute	Cancer Biology Department, National Cancer Institute	Zekri,A.N., Sedawy,M.G., Ahmed,O.S., Hafez,M.M., Soliman,H.K., Bahnassy,A.A., Elhosieny,F.W., Gad,A.E., Hamdy,M.S., Soliman,M.S., Soliman,L., Abouelhoda,M.	?	?	?	2021-01-21	?	?
hCoV-19/SaudiArabia/KAIMRC-S606/2021	betacoronavirus	EPI_ISL_3799775	?	2021-01-31	Asia	Saudi Arabia	Riyadh	?	Asia	Saudi Arabia	Riyadh	genome	29902	Human	44	Female	20B	B.1.1	GR	Clinical Microbiology Lab, King Abdulaziz Medical City, Ministry of National Guard – Health Affairs, Riyadh, Saudi Arabia	Infectious Diseases Research, King Abdullah International Medical Research Center (KAIMRC), Riyadh, Saudi Arabia	Alghoribi,M.F., Alswaji,A.A., Okdah,L., Alhayli,S., Bu Ali,Z.,Aljohani,S.M. and Doumith,M.	?	?	?	2021-08-30	?	?
hCoV-19/Argentina/INEI110705/2021	betacoronavirus	EPI_ISL_5656009	?	2021-09-06	South America	Argentina	Cordoba AR	?	South America	Argentina	Cordoba AR	genome	29894	Human	75	Female	20J (Gamma, V3)	P.1.2	GR	Servicio Virosis Respiratorias-Departamento Virología-INEI	Instituto Nacional Enfermedades Infecciosas C.G.Malbran	Baumeister E., Avaro M., Benedetti E., Russo M., Dattero ME, Pontoriero A., Cisterna D., Molina V., Perandones C., Tuduri E., De Belder D., Sanchez Loria J., Haim MS., Lorenzo F., Poklepovich T., Campos J.	?	?	?	2021-10-28	?	?
hCoV-19/Iceland/9140/2021	betacoronavirus	EPI_ISL_3928104	?	2021-08-07	Europe	Iceland	Reykjavik	?	Europe	Iceland	Reykjavik	genome	29769	Human	26	Female	21I (Delta)	AY.9	GK	The National University Hospital of Iceland	deCODE genetics	Daniel F Gudbjartsson; Agnar Helgason; Hakon Jonsson; Olafur T Magnusson; Pall Melsted; Gudmundur L Norddahl; Jona Saemundsdottir; Asgeir Sigurdsson; Patrick Sulem; Arna B Agustsdottir; Hannes Eggertsson; Berglind Eiriksdottir; Run Fridriksdottir; Elisabet E Gardarsdottir; Gudmundur Georgsson; Olafia S Gretarsdottir; Kjartan R Gudmundsson; Thora R Gunnarsdottir; Arnaldur Gylfason; Hilma Holm; Brynjar O Jensson; Aslaug Jonasdottir; Kamilla S Josefsdottir; Thordur Kristjansson; Droplaug N Magnusdottir; Kristjan E Hjorleifsson; Solvi Rognvaldsson; Louise le Roux; Gudrun Sigmundsdottir; Gardar Sveinbjornsson; Kristin E Sveinsdottir; Maney Sveinsdottir; Emil A Thorarensen; Bjarni Thorbjornsson; Gisli Masson; Ingileif Jonsdottir; Alma Moller; Thorolfur Gudnason; Karl G Kristinsson; Unnur Thorsteinsdottir; Kari Stefansson	?	?	?	2021-09-03	?	?
hCoV-19/Curacao/CW-RIVM-36912/2021	betacoronavirus	EPI_ISL_2474739	?	2021-05-18	South America	Curacao	Curacao	?	South America	Curacao	Curacao	genome	29763	Human	44	?	20I (Alpha, V1)	B.1.1.7	GRY	Dutch COVID-19 response team	National Institute for Public Health and the Environment (RIVM)	Adam Meijer, Harry Vennema, Dirk Eggink, Jeroen Cremer, Sharon van den Brink, Bas van der Veer, AnneMarie van den Brandt, Lisa Wijsman, Kim Freriks, Ryanne Jaarsma, Euníce Then, Lynn Aarts, Sanne Bos, Melissa van Tuil, Linda van de Nes, Florian Zwagemaker, Dennis Schmitz, Annelies Kroneman, Karim Hajji, Chantal Reusken, on behalf of the national COVID-19 response team	?	?	?	2021-06-10	?	VOC Alpha 202012/01 GRY (B.1.1.7+Q.x) first detected in the UK
hCoV-19/Canada/NS-NML-5508/2020	betacoronavirus	EPI_ISL_1055677	?	2020-08-26	North America	Canada	Nova Scotia	?	North America	Canada	Nova Scotia	genome	29714	Human	65	Male	20B	B.1.1	GR	QEII Health Sciences Centre	National Microbiology Laboratory (NML)	Anna Majer, Shari Tyson, Grace Seo, Philip Mabon, Elsie Grudeski, Rhiannon Huzarewich, Russell Mandes, Anneliese Landgraff, Jennifer Tanner, Natalie Knox, Morag Graham, Gary Van Domselaar, Todd Hatchette, Jason LeBlanc, Janice Pettipas, Dan Gaston, Nathalie Bastien, Yan Li, Timothy Booth, Darian Hole, Madison Chapel, Kirsten Biggar, CanCOGeN's metadata curation team, Public Health Agency of Canada CanCOGeN team	?	?	?	2021-02-23	?	?
hCoV-19/Ukraine/Kyiv-8/2021	betacoronavirus	EPI_ISL_5852909	?	2021-07-22	Europe	Ukraine	Kyiv	?	Europe	Ukraine	Kyiv	genome	29770	Human	?	Female	21J (Delta)	AY.43	GK	L.V. Gromashevsky Institute of Epidemiology and Infectious Diseases of the NAMS of Ukraine	L.V. Gromashevsky Institute of Epidemiology and Infectious Diseases of the NAMS of Ukraine	Anna Yakovleva, Ganna Kovalenko, Matthew Redlinger, Mariia G. Liulchuk, Eric Bortz, Viktoria I. Zadorozhna, Alla M. Scherbinska, Joel O. Wertheim, Ian Goodfellow, Luke Meredith, Tetyana I. Vasylyeva	?	?	?	2021-11-02	?	?
hCoV-19/ElSalvador/INC-LNSP-043/2021	betacoronavirus	EPI_ISL_5158232	?	2021-08-02	North America	El Salvador	San Salvador	San Salvador	North America	El Salvador	San Salvador	genome	29889	Human	65	Female	21J (Delta)	AY.20	GK	Laboratorio Nacional de Salud Publica	Inciensa, Instituto Costarricense de Investigación y Enseñanza en Nutrición y Salud	Ruth Vasquez, Denis Jovel, Carlos Guerra, Laboratorio de Genómica INCIENSA	?	?	?	2021-10-14	?	?
hCoV-19/ElSalvador/INC-LNSP-001/2021	betacoronavirus	EPI_ISL_5158230	?	2021-04-30	North America	El Salvador	Cuscatlan	Candelaria SV	North America	El Salvador	Cuscatlan	genome	29769	Human	75	Male	21C (Epsilon)	B.1.427	GH	Laboratorio Nacional de Salud Publica	Inciensa, Instituto Costarricense de Investigación y Enseñanza en Nutrición y Salud	Ruth Vasquez, Denis Jovel, Carlos Guerra, Laboratorio de Genómica INCIENSA	?	?	?	2021-10-14	?	?
hCoV-19/Ukraine/Kyiv-5/2021	betacoronavirus	EPI_ISL_5852906	?	2021-07-20	Europe	Ukraine	Kyiv	?	Europe	Ukraine	Kyiv	genome	29763	Human	?	Female	20I (Alpha, V1)	B.1.1.7	GR	L.V. Gromashevsky Institute of Epidemiology and Infectious Diseases of the NAMS of Ukraine	L.V. Gromashevsky Institute of Epidemiology and Infectious Diseases of the NAMS of Ukraine	Anna Yakovleva, Ganna Kovalenko, Matthew Redlinger, Mariia G. Liulchuk, Eric Bortz, Viktoria I. Zadorozhna, Alla M. Scherbinska, Joel O. Wertheim, Ian Goodfellow, Luke Meredith, Tetyana I. Vasylyeva	?	?	?	2021-11-02	?	VOC Alpha 202012/01 GRY (B.1.1.7+Q.x) first detected in the UK
hCoV-19/Angola/CERI-KRISP-K023649/2021	betacoronavirus	EPI_ISL_4575059	?	2021-07-11	Africa	Angola	Luanda	?	Africa	Angola	Luanda	genome	29844	Human	46	Male	21J (Delta)	AY.45	GK	Instituto Nacional de Investigação em Saúde	CERI, Centre for Epidemic Response and Innvoation, Stellenbosch University and KRISP, KZN Research Innovation and Sequencing Platform, UKZN.	Morais J, Neto Z, Afonso P, Miranda J, David K, Inglês L, Pereira A, Paulo A Carralero RR Paixão JP, Freitas RH, Mufinda M, Lutucuta S, Giandhari J, Pillay S, Naidoo Y, Emmanuel SJ, Tegally H, Wilkinson E, de Oliveira T	?	?	?	2021-09-29	?	?
hCoV-19/Angola/CERI-KRISP-K021731/2021	betacoronavirus	EPI_ISL_3859935	?	2021-07-08	Africa	Angola	Luanda	Vila Alice	Africa	Angola	Luanda	genome	29853	Human	37	Female	21J (Delta)	AY.45	GK	Instituto Nacional de Investigação em Saúde	CERI, Centre for Epidemic Response and Innvoation, Stellenbosch University and KRISP, KZN Research Innovation and Sequencing Platform, UKZN.	Morais J, Neto Z, Afonso P, Miranda J, David K, Inglês L, Pereira A, Paulo A Carralero RR Paixão JP, Freitas RH, Mufinda M, Lutucuta S, Giandhari J, Pillay S, Naidoo Y, Emmanuel SJ, Tegally H, Wilkinson E, de Oliveira T	?	?	?	2021-09-01	?	?
hCoV-19/Mexico/MOR-InDRE_155/2020	betacoronavirus	EPI_ISL_913957	?	2020-10-20	North America	Mexico	Morelos	?	North America	Mexico	Morelos	genome	29830	Human	60	Male	20B	B.1.1	GR	Instituto de Diagnostico y Referencia Epidemiologicos INDRE_RNLSP	Instituto de Diagnostico y Referencia Epidemiologicos (INDRE)	Claudia Wong-Arambula, Abril Rodriguez-Maldonado, Fabiola Garces-Ayala, Adnan Araiza-Rodriguez, David Fragoso-Fonseca, Sergio Rangel-Guerrero, Mayra Jimenez-Morales, Nancy Munoz-Hernandez, Natividad Cruz-Ortiz, Tatiana Nunez-Garcia, Gisela Barrera-Badillo, Lucia Hernandez-Rivas, Irma Lopez-Martinez, Ernesto Ramirez-Gonzalez.	?	?	?	2021-02-02	?	?
hCoV-19/Italy/LOM-IZSGC-TE35578/2020	betacoronavirus	EPI_ISL_528946	?	2020-05-08	Europe	Italy	Lombardy	?	Europe	Italy	Lombardy	genome	29582	Human	94	Female	20B	B.1.1	GR	Agenzia di Tutela della Salute di Bergamo	Istitituto Zooprofilattico Sperimentale dell'Abruzzo e Molise "G.Caporale"	Lorusso A, Marcacci M, Di Domenico M, Curini V, Ancora M, Cammà C, Rinaldi A, Mangone I, Di Pasquale A, Puglia I, Savini G.	?	?	?	2020-09-09	?	?
hCoV-19/Australia/QLD1484/2020	betacoronavirus	EPI_ISL_849747	?	2020-12-26	Oceania	Australia	Queensland	?	Oceania	Australia	Queensland	genome	29866	Human	?	?	20A	B.1.36	GH	Queensland Health Forensic and Scientific Services	Queensland Health Forensic and Scientific Services	Son Nguyen et al	?	?	?	2021-01-20	?	?
hCoV-19/Ecuador/USFQ-131/2020	betacoronavirus	EPI_ISL_491935	?	2020-04-13	South America	Ecuador	Guayas	General Villamil Playas	South America	Ecuador	Guayas	genome	29695	Human	82	Female	20D	B.1.1.1	GR	Centro de Investigaciones, Universidad de Especialidades Espíritu Santo	Institute of Microbiology, Universidad San Francisco de Quito	Derly Andrade, Juan Carlos Fernandez, Belén Prado-Vivar, Sully Márquez, Juan José Guadalupe, Monica Becerra-Wong, Bernardo Gutiérrez, Gabriel Morey, Ruben Armas, Jose Pedro Barberan, Fernando Espinoza, Edith Lopez, Verónica Barragán, Patricio Rojas-Silva, Gabriel Trueba, Michelle Grunauer, Paúl Cárdenas	?	?	?	2020-07-17	?	?
hCoV-19/Ecuador/USFQ-139/2020	betacoronavirus	EPI_ISL_491936	?	2020-06-30	South America	Ecuador	Manabi	Portoviejo	South America	Ecuador	Manabi	genome	29782	Human	30	Female	20A	B.1	G	Institute of Microbiology, Universidad San Francisco de Quito	Institute of Microbiology, Universidad San Francisco de Quito	Belén Prado-Vivar, Sully Márquez, Juan José Guadalupe, Monica Becerra-Wong, Bernardo Gutiérrez, Carlos Guerrero, Verónica Barragán, Patricio Rojas-Silva, Gabriel Trueba, Michelle Grunauer, Paúl Cárdenas	?	?	?	2020-07-17	?	?
hCoV-19/Jamaica/82367/2021	betacoronavirus	EPI_ISL_4055929	?	2021-07-21	North America	Jamaica	Jamaica	?	North America	Jamaica	Jamaica	genome	29754	Human	?	?	21A (Delta)	AY.35	GK	The Caribbean Public Health Agency	Carrington Lab, Department of Preclinical Sciences, Faculty of Medical Sciences, The University of the West Indies, St Augustine Campus	Nikita S. D. Sahadeo, Arianne Brown-Jordan, Sarah Hill, Vernie Ramkissoon, Anushka Ramjag, Jacquiline Bisesor-McKenzie, Avery Hinds, Risha Singh, SueMin Nathaniel, Nuno Faria, Oliver Pybus, Christopher Oura, Gabriel Escobar, Christine V. F. Carrington	?	?	?	2021-09-09	?	?
hCoV-19/Kosovo/CO-00451-XXK000_2940/2021	betacoronavirus	EPI_ISL_5429643	?	2021-10-01	Europe	Kosovo	Drenas	?	Europe	Kosovo	Drenas	genome	29708	Human	61	Female	21J (Delta)	AY.4	GK	Department of Microbiology, National Institute of Public Health of Kosovo	Department of Microbiology, National Institute of Public Health of Kosovo	Xhevat Jakupi, Zana Deva, Donjeta Hajdari, Aferdita Kuqi-Hyseni, Pranvera Abazi, Nazmi Mehmeti, Blendi Jerliu, Robert Ramadani	?	?	?	2021-10-22	?	?
hCoV-19/Singapore/224/2021	betacoronavirus	EPI_ISL_1081951	?	2021-02-19	Asia	Singapore	Singapore	?	Asia	Singapore	Singapore	genome	29735	Human	?	?	20A	B.1.524	G	National Public Health Laboratory, National Centre for Infectious Diseases	National Public Health Laboratory, National Centre for Infectious Diseases	Tze Minn Mak, Zhenyang Zhou, Lin Cui, Raymond Tzer Pin Lin	?	?	?	2021-02-26	?	?
hCoV-19/Mexico/GRO-InDRE_146/2020	betacoronavirus	EPI_ISL_913949	?	2020-12-12	North America	Mexico	Guerrero	?	North America	Mexico	Guerrero	genome	29824	Human	36	Male	20B	B.1.1.222	GR	Instituto de Diagnostico y Referencia Epidemiologicos INDRE_RNLSP	Instituto de Diagnostico y Referencia Epidemiologicos (INDRE)	Claudia Wong-Arambula, Abril Rodriguez-Maldonado, Fabiola Garces-Ayala, Adnan Araiza-Rodriguez, David Fragoso-Fonseca, Sergio Rangel-Guerrero, Mayra Jimenez-Morales, Nancy Munoz-Hernandez, Natividad Cruz-Ortiz, Tatiana Nunez-Garcia, Gisela Barrera-Badillo, Lucia Hernandez-Rivas, Irma Lopez-Martinez, Ernesto Ramirez-Gonzalez.	?	?	?	2021-02-02	?	?
hCoV-19/Japan/IC-2140/2021	betacoronavirus	EPI_ISL_5461729	?	2021-10-08	Asia	Japan	Japan	?	Asia	Philippines	Philippines	genome	29769	Human	?	?	21I (Delta)	B.1.617.2	GK	SARS-CoV-2 testing team, National Institute of Infectious Diseases	Pathogen Genomics Center, National Institute of Infectious Diseases	Tsuyoshi Sekizuka, Kentaro Itokawa, Rina Tanaka, Masanori Hashino, Nozomu Hanaoka, Masumichi Saito, Naomi Nojiri, Hazuka Y Furihata, Tsuguto Fujimoto, Makoto Kuroda	?	?	?	2021-10-25	?	VOC Delta GK/478K.V1 (B.1.617.2+AY.x) first detected in India
hCoV-19/Egypt/ARMY-EVA-Pharma-Wave4-009/2021	betacoronavirus	EPI_ISL_4750217	?	2021-09-04	Africa	Egypt	Cairo	?	Africa	Egypt	Cairo	genome	29849	Human	?	?	21J (Delta)	AY.46.2	GK	Main Chemical Laboratories Egypt Army	Main Chemical Laboratories Egypt Army	Mohamed G Seadawy, Riad Mounir Armanious, Ahmed F Gad, Tarek Refaat Elnagdy,Raafat Zaher, Mostfa Elnakib, Mohamed Abdel-Salam Elgohary, Wael Ali, Ahmed Gad,Manal Hamdy Zahran, Ehab Abdelkader Abuelenein,Ahmed S Elsafty, Khaled Amer	?	?	?	2021-10-03	?	?
hCoV-19/Curacao/CW-RIVM-58293/2021	betacoronavirus	EPI_ISL_4543463	?	2021-09-01	South America	Curacao	Curacao	?	South America	Curacao	Curacao	genome	29769	Human	47	?	21J (Delta)	B.1.617.2	GK	Dutch COVID-19 response team	National Institute for Public Health and the Environment (RIVM)	Adam Meijer, Harry Vennema, Dirk Eggink, Jeroen Cremer, Sharon van den Brink, Bas van der Veer, AnneMarie van den Brandt, Lisa Wijsman, Kim Freriks, Ryanne Jaarsma, Euníce Then, Lynn Aarts, Sanne Bos, Stijn van Rossum, Florian Zwagemaker, Dennis Schmitz, Annelies Kroneman, Karim Hajji, Ivo van Walle, Chantal Reusken, on behalf of the national COVID-19 response team	?	?	?	2021-09-27	?	VOC Delta GK/478K.V1 (B.1.617.2+AY.x) first detected in India
hCoV-19/Mexico/JA-ALSR-110412/2021	betacoronavirus	EPI_ISL_5867133	?	2021-08-04	North America	Mexico	Jalisco	Puerto Vallarta	North America	Mexico	Jalisco	genome	29877	Human	?	?	21A (Delta)	AY.13	GK	Salud Digna, A.C	Andersen lab at Scripps Research	SEARCH Alliance with Abraham Campos Romero, Miguel A. Fernandez Rojas, Marco Antonio Luna Ruiz-Esparza, Jose Luis Moreno Camacho, Abraham Garcia Gil	?	?	?	2021-11-02	?	?
hCoV-19/Mexico/VER_IBT_IMSS_1119/2021	betacoronavirus	EPI_ISL_1811460	?	2021-04-04	North America	Mexico	Veracruz	?	North America	Mexico	Veracruz	genome	29815	Human	52	Female	19B	A.2.5	S	Laboratorio Central de Epidemiología (LCE)	Instituto de Biotecnología de la UNAM	Julio Elias Alvarado-Yaah, Carlos F. Arias, Santiago Ávila-Ríos, Víctor Hugo Borja-Aburto, Celia Boukadida, Juan Bautista Chale-Dzul, Célida Duque-Molina, José Antonio Enciso-Moreno, Gloria Elena Espinosa-Ayala, Fernando Fontove-Herrera, Victor Eduardo Garcia-Arias, Concepción Grajales-Muñiz, Ricardo Grande, Alfredo Herrera-Estrella, Carla Ivón Herrera-Najera, Pavel Isa, Brenda Irasema Maldonado-Meza, Bernardo Martínez-Miguel, Margarita Matías-Florentino, María Guadalupe de Jesús Mireles-Rivera, Gloria María Molina-Salinas, Hector Montoya-Fuentes, José Esteban Muñoz-Medina, José de Jesús Nuñez-Contreras, Alicia Ocaña-Mondragón, Luis Alberto Ochoa-Carrera, Hector Esteban Paz-Juárez, Francisco Pulido, Helen Haydee Fernanda Ramírez-Plascencia, Angel Gustavo Salas-Lais, Alejandro Sanchez-Flores, Clara Esperanza Santacruz-Tinoco, María Guadalupe Santiago-Mauricio, Nelly Sélem-Mojica, Blanca Taboada, Gloria Vazquez	?	?	?	2021-04-30	?	?
hCoV-19/Georgia/Tb-RNGS014/2021	betacoronavirus	EPI_ISL_1921878	?	2021-01-25	Asia	Georgia	Tbilisi	?	Asia	Georgia	Tbilisi	genome	29902	Human	?	Male	20B	B.1.1	GR	Department for Virology, Molecular Biology and Genome Research, R. G. Lugar Center for Public Health Research, National Center for Disease Control and Public Health (NCDC) of Georgia.	Department for Virology, Molecular Biology and Genome Research, R. G. Lugar Center for Public Health Research, National Center for Disease Control and Public Health (NCDC) of Georgia.	Meri Pantsulaia, Giorgi Tomashvili, Gvantsa Brachveli, Giorgi Gogoladze, Nino Berishvili, Tata Imnadze, Ana Papkiauri, Gvantsa Chanturia, Ann Machablishvili, Nato Kotaria, Marine Murtskhvaladze, Lela Sabadze, Mari Gavashelidze, Tamar Jashiashvili, Tea Tevdoradze, Ketevan Sidamonidze, Ekaterine Khmaladze, Ekaterine Zhghenti, Roena Sukhiashvili, Mariam Zakalashvili, Lela Urushadze, Magda Dgebuadze, Davit Tsaguria, Ekaterine Zangaladze, Adam Kotorashvili, Maia Alkhazashvili, Irma Burjanadze, Anna Kasradze, Khatuna Zakhashvili, Paata Imnadze, Amiran Gamkrelidze.	?	?	?	2021-05-06	?	?
hCoV-19/Rwanda/NRLNAT1078/2020	betacoronavirus	EPI_ISL_925907	?	2020-11-03	Africa	Rwanda	Kigali	?	Africa	Rwanda	Kigali	genome	29714	Human	18	Male	20A	B.1.380	G	Nucleic Acid Testing, National Reference Laboratory	GIGA Medical Genomics	Yvan Butera, Keith Durkin, Maria Artesi, Bouchra Boujemla, Robert Rutayisire, Patrick Tuyisenge, Esperence Umumararungu, Sébastien Bontems, Marie-Pierre Hayette, Nathalie Renotte, Swaibu Gatare, Jacob Souopgui, Sabin Nsanzimana, Vincent Bours, Léon Mutesa	?	?	?	2021-02-03	?	?
hCoV-19/SouthAfrica/KRISP-K018589/2021	betacoronavirus	EPI_ISL_2727370	?	2021-06-18	Africa	South Africa	Gauteng	?	Africa	South Africa	Gauteng	genome	29853	Human	42	Female	21I (Delta)	AY.38	GK	ZARV/NHLS, Department Medical Virology, University of Pretoria	KRISP, KZn Research Innovation and Sequencing Platform	Amy Strydom, Adriano Mendes, Micheala Davids, Sim Mayaphi and Marietjie Venter, Giandhari J, Pillay S, Naidoo Y, Ramphal U, Lessells R, Emmanuel SJ, Tegally H, Wilkinson E, de Oliveira T	?	?	?	2021-06-29	?	?
hCoV-19/TrinidadandTobago/62309/2021	betacoronavirus	EPI_ISL_4055942	?	2021-08-10	South America	Trinidad and Tobago	Trinidad and Tobago	?	South America	Trinidad and Tobago	Trinidad and Tobago	genome	29777	Human	?	?	20J (Gamma, V3)	P.1	GR	Trinidad Public Health Laboratory	Carrington Lab, Department of Preclinical Sciences, Faculty of Medical Sciences, The University of the West Indies, St Augustine Campus	Nikita S. D. Sahadeo, Arianne Brown-Jordan, Sarah Hill, Vernie Ramkissoon, Anushka Ramjag, Roshan Parasram, Avery Hinds, Risha Singh, SueMin Nathaniel, Nuno Faria, Oliver Pybus, Christopher Oura, Gabriel Escobar, Christine V. F. Carrington	?	?	?	2021-09-09	?	VOC Gamma GR/501Y.V3 (P.1+P.1.x) first detected in Brazil/Japan
hCoV-19/SaintVincentandtheGrenadines/82973/2021	betacoronavirus	EPI_ISL_4055941	?	2021-08-08	North America	Saint Vincent and the Grenadines	Saint Vincent and the Grenadines	?	North America	Saint Vincent and the Grenadines	Saint Vincent and the Grenadines	genome	29769	Human	?	?	21J (Delta)	AY.43	GK	The Caribbean Public Health Agency	Carrington Lab, Department of Preclinical Sciences, Faculty of Medical Sciences, The University of the West Indies, St Augustine Campus	Nikita S. D. Sahadeo, Arianne Brown-Jordan, Sarah Hill, Vernie Ramkissoon, Anushka Ramjag, Simone Keizer-Beache, Avery Hinds, Risha Singh, SueMin Nathaniel, Nuno Faria, Oliver Pybus, Christopher Oura, Gabriel Escobar, Christine V. F. Carrington	?	?	?	2021-09-09	?	?
hCoV-19/Zambia/ZMB-97896/2021	betacoronavirus	EPI_ISL_2803671	?	2021-05-27	Africa	Zambia	Lusaka	Kafue	Africa	Zambia	Lusaka	genome	29726	Human	12	Male	21J (Delta)	B.1.617.2	GK	University of Zambia, School of Veterinary Medicine	UNZAVET and PATH	Mulenga Mwenda-Chimfwembe, Ngonda Saasa, Daniel Bridges, ZNPHI and ZGSC	?	?	?	2021-07-04	?	VOC Delta GK/478K.V1 (B.1.617.2+AY.x) first detected in India
hCoV-19/Indonesia/BT-LIPI-006/2020	betacoronavirus	EPI_ISL_833391	?	2020-05-20	Asia	Indonesia	Banten	Tangerang	Asia	Indonesia	Banten	genome	29782	Human	30	Male	19A	B.56	L	Klinik Apotek Dein, Jakarta, Indonesia	Biosafety Level-3 Laboratory, Indonesian Institute of Sciences (LIPI)	Andri Wardiana, Anggia Prasetyoputri, Isa Nuryana, Ade Andriani, Anik Budhi Dharmayanthi, Syam Budi Iryanto, Ahmad Fathoni, Herman Irawan, Dadang Supriatna, Ratih Asmana Ningrum	?	?	?	2021-01-18	?	?
hCoV-19/Australia/NSW-ICPMR-12180/2021	betacoronavirus	EPI_ISL_5936232	?	2021-10-21	Oceania	Australia	New South Wales	Sydney	Oceania	Australia	New South Wales	genome	29378	Human	?	?	21J (Delta)	AY.39.1	GK	Laverty Pathology	NSW Health Pathology - Institute of Clinical Pathology and Medical Research; Westmead Hospital; University of Sydney	Arnott A., Draper J., Gall M., Martinez E., Rockett R., Sintchenko V., on behalf of ICPMR	?	?	?	2021-11-05	?	?
hCoV-19/India/AP-CCMB-CIA9141/2021	betacoronavirus	EPI_ISL_4546503	?	2021-08-07	Asia	India	Andhra Pradesh	Kadapa	Asia	India	Andhra Pradesh	genome	29829	Human	37	Female	21J (Delta)	AY.43	GK	AP SSO	CSIR-Centre for Cellular and Molecular Biology - INSACOG	Lamuk Zaveri,Tulasi Nagabandi,Payel Mukherjee,Onkar Kulkarni, Sofia Banu, Jandhyala Sai Krishna,Ara Sreenivas,Shreekant Verma, Amareshwar Vodapalli ,B Himasri,Valli Nagalakshmi Undamatla, Sumedha Avadhanula, Priya Nurkurthy, Vidhyadhari Methuku, Archana Bharadwaj Siva, Karthik Bharadwaj Tallapaka,Rakesh K Mishra,Divya Tej Sowpati	?	?	?	2021-09-27	?	?
hCoV-19/NewZealand/21MV1669/2021	betacoronavirus	EPI_ISL_4433067	?	2021-09-19	Oceania	New Zealand	Auckland	Counties Manukau	Oceania	New Zealand	Auckland	genome	29714	Human	?	Male	21J (Delta)	AY.39.1	GK	Waikato Hospital	Institute of Environmental Science and Research (ESR)	Sarah Cockerton, Clare Gebbie, Dhanisha Patel, Rachel Boyle, SallyAnn Harbison, Olivia Stroeven, Xiaoyun Ren, Matt Storey, Nikki Freed, Muhammad Faisal, Jing Wang, Hermes Perez, Anja Werno, Antje van der Linden, Arlo Upton, Chris Mansell, David Hammer, Dragana Drinkovic, Gary McAuliffe, Hana Sofia Andersson, James Ussher, Jill Sherwood, Josh Freeman, Julia Howard, Juliet Elvy, Mary DeAlmeida, Matt Blakiston, Matthew Rogers, Max Bloomfield, Michael Addidle, Michelle Balm, Sally Roberts, Sarah Jefferies, Sharmini Muttaiyah, Susan Morpeth, Susan Taylor, Timothy Blackmore, Vani Sathyendran, Veronica Playle, Virginia Hope, Erasmus Smit, Lauren Jelly, Olin Silander, Joep de Ligt	?	?	?	2021-09-22	?	?
hCoV-19/England/NEWC-1B2D8DA/2021	betacoronavirus	EPI_ISL_3977969	?	2021-08-07	Europe	United Kingdom	England	?	Europe	United Kingdom	England	genome	29769	Human	?	?	21J (Delta)	AY.4	GK	Integrated Covid Hub North East	Wellcome Sanger Institute for the COVID-19 Genomics UK (COG-UK) Consortium	Integrated Covid Hub North East and Alex Alderton, Roberto Amato, Jeffrey Barrett, Sonia Goncalves, Ewan Harrison, David K. Jackson, Ian Johnston, Dominic Kwiatkowski, Cordelia Langford, John Sillitoe on behalf of the Wellcome Sanger Institute COVID-19 Surveillance Team	?	?	?	2021-09-06	?	?
hCoV-19/Guadeloupe/IPP21516/2021	betacoronavirus	EPI_ISL_3801691	?	2021-08-03	North America	Guadeloupe	Basse-Terre	?	North America	Guadeloupe	Basse-Terre	genome	29769	Human	24	Female	21J (Delta)	AY.6	GK	Hospital	National Reference Center for Viruses of Respiratory Infections, Institut Pasteur, Paris	Marion Barbet, Sylvie Behillil, Méline Bizard, Angela Brisebarre, Camille Capel, Vincent Enouf, Louise Lefrançois, Frédéric Lemoine, Christophe Malabat, Corinne Maufrais, Hub de Bioinformatique et Biostatistique, Etienne Simon-Lorière, Maud Vanpeene, Sylvie Van der Werf ,Didier Mattera	?	?	?	2021-08-31	?	?
hCoV-19/Mexico/TLA-InDRE-FB33948-S6672/2021	betacoronavirus	EPI_ISL_4298770	?	2021-08-22	North America	Mexico	Tlaxcala	?	North America	Mexico	Tlaxcala	genome	29815	Human	76	Female	21J (Delta)	AY.20	GK	LESP Tlaxcala	Instituto de Diagnostico y Referencia Epidemiologicos (INDRE)	Claudia Wong-Arambula, Abril Rodriguez-Maldonado, Vanessa Rivero-Arredondo, Ariadna Medina-Benitez, Joaquin Quiroz-Mercado, Sergio Rangel-Guerrero, Maribel Gonzalez-Villa, Natividad Cruz-Ortiz, Tatiana Nunez-Garcia, Gisela Barrera-Badillo, Lucia Hernandez-Rivas, Irma Lopez-Martinez, Ernesto Ramirez-Gonzalez.	?	?	?	2021-09-19	?	?
hCoV-19/SierraLeone/CPHRL-292/2021	betacoronavirus	EPI_ISL_5591851	?	2021-06-14	Africa	Sierra Leone	Sierra Leone	?	Africa	Sierra Leone	Sierra Leone	genome	29598	Human	65	Female	21A (Delta)	B.1.617.2	GK	China P3 Laboratory	Central Public Health Reference Laboratory	Allan K.O. Campbell,Samuel Sorie, Zein Souma, Alie Tia, Anu Jegede Williams, Doris Harding, Prof. Sahr Gevao, Prof. Foday Sahr, Prof. Isatta Wurie	?	?	?	2021-10-27	?	VOC Delta GK/478K.V1 (B.1.617.2+AY.x) first detected in India
hCoV-19/Australia/VIC18550/2021	betacoronavirus	EPI_ISL_2321179	?	2021-05-23	Oceania	Australia	Victoria	?	Oceania	Australia	Victoria	genome	29781	Human	35	Male	21B (Kappa)	B.1.617.1	G	Microbiological Diagnostic Unit - Public Health Laboratory (MDU-PHL)	MDU-PHL	Seemann T., Sait, M.L., Sherry, N.L.	?	?	?	2021-05-28	?	?
hCoV-19/Australia/NSW-ICPMR-444/2021	betacoronavirus	EPI_ISL_3184943	?	2021-07-10	Oceania	Australia	New South Wales	Sydney	Oceania	Australia	New South Wales	genome	29336	Human	?	?	21J (Delta)	AY.39.1	GK	Laverty Pathology	NSW Health Pathology - Institute of Clinical Pathology and Medical Research; Westmead Hospital; University of Sydney	CIDM-PH et al.	?	?	?	2021-08-02	?	?
hCoV-19/HongKong/VM21036701/2021	betacoronavirus	EPI_ISL_3925027	?	2021-08-16	Asia	Hong Kong	Hong Kong	?	Asia	Hong Kong	Hong Kong	genome	29769	Human	47	Female	21I (Delta)	B.1.617.2	GK	Queen Elizabeth Hospital	Hong Kong Department of Health	Alan K.L. Tsang, Peter C.W. Yip, Ken H.L. Ng, Edman T.K. Lam, Rickjason C.W. Chan	?	?	?	2021-09-03	?	VOC Delta GK/478K.V1 (B.1.617.2+AY.x) first detected in India
hCoV-19/India/KL-GENESCOV07242/2021	betacoronavirus	EPI_ISL_4749274	?	2021-07-23	Asia	India	Kerala	Kannur	Asia	India	Kerala	genome	29840	Human	?	?	21J (Delta)	AY.43	GK	Kerala State SARS-COV-2 Genome Surveillance Programme (GENESCOV2)	GENESCOV2 at CSIR Institute of Genomics and Integrative Biology	Kerala State SARS-COV-2 Genome Surveillance Programme (GENESCOV2)	?	?	?	2021-10-03	?	?
hCoV-19/Suriname/SR-500/2021	betacoronavirus	EPI_ISL_3462546	?	2021-07-25	South America	Suriname	Suriname	?	South America	Suriname	Suriname	genome	29436	Human	?	?	20I (Alpha, V1)	B.1.1.7	GR	Central Laboratory, Bureau of Public Health (BOG) and Academic Hospital Paramaribo	Erasmus Medical Center	Bas B Oude Munnink, Cherise Beek, Consuella Partowidjojo, Dion Gajadin, Ed PF IJzerman, Emmanuelle Munger, Gary Gummels, Ingrid SK Krishnadath, Lycke Woittiez, Marion PG Koopmans, Mireille Van de Veer, Phyllis Pinas, Princes Wongsowidjojo, Radjesh Ori, Ranisha Doerbalie, Rohma Banwari, Soeradj Harkisoen, Stephen Vreden, Tilotmadebie Ramlal, Verne Nanhoe	?	?	?	2021-08-18	?	VOC Alpha 202012/01 GRY (B.1.1.7+Q.x) first detected in the UK
hCoV-19/Morocco/IPM20361076/2021	betacoronavirus	EPI_ISL_5511702	?	2021-09-07	Africa	Morocco	Mohammadia	?	Africa	Morocco	Mohammadia	genome	29771	Human	38	Female	21I (Delta)	AY.47	GK	Medical Virology and BSL3 Laboratory	Centre de Séquençage Génomique	EL Hamouchi Adil, Charoute Hicham , Bouzidi Aymane, Amalou Ghita, Harmak Houda, Anga Latifa, Faouzi Abdellah, Zemmouri Faouzia, El Oualid Abdelmjid, Nadifiyine Saloua, Zouheir Yassine, Omondi Francis Carey, Somda Soro Georgina Charlene, Abbad Anas, Chgouri Fatima, Dersi Noureddine, Nourlil Jalal, Barakat Abdelhamid, Maaroufi Abderrahmane	?	?	?	2021-10-25	?	?
hCoV-19/Morocco/IPM20360784/2021	betacoronavirus	EPI_ISL_5511701	?	2021-09-07	Africa	Morocco	Casablanca	?	Africa	Morocco	Casablanca	genome	29771	Human	27	Male	21J (Delta)	AY.33	GK	Medical Virology and BSL3 Laboratory	Centre de Séquençage Génomique	EL Hamouchi Adil, Charoute Hicham , Bouzidi Aymane, Amalou Ghita, Harmak Houda, Anga Latifa, Faouzi Abdellah, Zemmouri Faouzia, El Oualid Abdelmjid, Nadifiyine Saloua, Zouheir Yassine, Omondi Francis Carey, Somda Soro Georgina Charlene, Abbad Anas, Chgouri Fatima, Dersi Noureddine, Nourlil Jalal, Barakat Abdelhamid, Maaroufi Abderrahmane	?	?	?	2021-10-25	?	?
hCoV-19/USA/DE-DHSS-F952951/2020	betacoronavirus	EPI_ISL_593977	?	2020-04-04	North America	USA	Delaware	Sussex County DE	North America	USA	Delaware	genome	29813	Human	?	?	20A	B.1	G	Delaware Public Health Lab	Delaware Public Health Lab	Gregory Hovan	?	?	?	2020-10-23	?	?
hCoV-19/Morocco/IPM20361857/2021	betacoronavirus	EPI_ISL_5511700	?	2021-09-08	Africa	Morocco	Casablanca	?	Africa	Morocco	Casablanca	genome	29771	Human	52	Female	21J (Delta)	AY.33	GK	Medical Virology and BSL3 Laboratory	Centre de Séquençage Génomique	EL Hamouchi Adil, Charoute Hicham , Bouzidi Aymane, Amalou Ghita, Harmak Houda, Anga Latifa, Faouzi Abdellah, Zemmouri Faouzia, El Oualid Abdelmjid, Nadifiyine Saloua, Zouheir Yassine, Omondi Francis Carey, Somda Soro Georgina Charlene, Abbad Anas, Chgouri Fatima, Dersi Noureddine, Nourlil Jalal, Barakat Abdelhamid, Maaroufi Abderrahmane	?	?	?	2021-10-25	?	?
hCoV-19/Pakistan/UHSPK3-205/2021	betacoronavirus	EPI_ISL_5063472	?	2021-07-19	Asia	Pakistan	Karachi	Al Khidmat (Karachi)	Asia	Pakistan	Karachi	genome	29776	Human	?	Female	21I (Delta)	B.1.617.2	GK	Centre of Excellence in Molecular Biology	Quadram Institute Bioscience	Muhammad Bilal Sarwar, Muhammad Yasir, Nabil-Fareed Alikhan, Nadeem Afzal, Leonardo de Oliveira Martins, Thanh Le Viet, Alexander J Trotter, Sophie J Prosolek, Gemma L Kay, Martin Lott, Ebenezer Foster-Nyarko, Steven Rudder, David J Baker, Sidra Tul Muntaha, Muhammad Roman, Mark A Webber, Almina Shafiq, Balqees Shabir, Javed Akram, Andrew J Page, Shah Jahan	?	?	?	2021-10-12	?	VOC Delta GK/478K.V1 (B.1.617.2+AY.x) first detected in India
hCoV-19/Brazil/RJ-FIOCRUZ-13621A2/2020	betacoronavirus	EPI_ISL_1181366	?	2020-08-26	South America	Brazil	Rio de Janeiro	Rio de Janeiro	South America	Brazil	Rio de Janeiro	genome	29742	Human	54	Male	20B	B.1.1.33	GR	Laboratory of Respiratory Viruses and Measles, Oswaldo Cruz Institute, FIOCRUZ	Laboratory of Respiratory Viruses and Measles, Oswaldo Cruz Institute, FIOCRUZ	Paola Resende, Luciana Appolinario, Fernando Motta, Anna Carolina Paixao, Ana Carolina Mendonca, Alice Sampaio Rocha, Renata Serrano Lopes, Marilda Siqueira on behalf of the Fiocruz COVID-19 Genomic Surveillance Network	?	?	?	2021-03-08	?	?
hCoV-19/Montenegro/ChVir-1800932002/2020	betacoronavirus	EPI_ISL_516929	?	2020-07-18	Europe	Montenegro	Montenegro	?	Europe	Montenegro	Montenegro	genome	29858	Human	?	?	20B	B.1.1.70	GR	Department for Molecular Diagnostics, Centre for Medical Microbiology, Institute of Public Health of Montenegro	Charité Universitätsmedizin Berlin, Institut für Virologie	Victor M Corman, Terry Jones, Jörn Beheim-Schwarzbach, Barbara Muehlemann, Talitha Veith, Julia Schneider, Marija Govedarica and Danijela Vujošević, Christian Drosten	?	?	?	2020-08-24	?	?
hCoV-19/Guyana/50821/2020	betacoronavirus	EPI_ISL_2230694	?	2020-09-11	South America	Guyana	Guyana	?	South America	Guyana	Guyana	genome	29782	Human	?	?	20B	B.1.1.33	GR	The Caribbean Public Health Agency	Carrington Lab, Department of PreClinical Sciences, Faculty of Medical Sciences, The University of the West Indies	Nikita S. D. Sahadeo, Arianne Brown-Jordan, Sarah Hill, Vernie Ramkissoon, Narine Singh, Naresh Nandram, Avery Hinds, Jerome Foster, Stanley Giddings, Karla Georges, Marsha Ivey, Rahul Naidu, Risha Singh, SueMin Nathaniel, Rajini Haraksingh, Jaya Jayaraman, Chinna Chinnadurai, Adesh Ramsubhag, Nuno Faria, Oliver Pybus, Christopher Oura, Gabriel Escobar, Christine V. F. Carrington	?	?	?	2021-05-23	?	?
hCoV-19/Guyana/50817/2020	betacoronavirus	EPI_ISL_2230692	?	2020-03-27	South America	Guyana	Guyana	?	South America	Guyana	Guyana	genome	29782	Human	?	?	20C	B.1	GH	The Caribbean Public Health Agency	Carrington Lab, Department of PreClinical Sciences, Faculty of Medical Sciences, The University of the West Indies	Nikita S. D. Sahadeo, Arianne Brown-Jordan, Sarah Hill, Vernie Ramkissoon, Narine Singh, Naresh Nandram, Avery Hinds, Jerome Foster, Stanley Giddings, Karla Georges, Marsha Ivey, Rahul Naidu, Risha Singh, SueMin Nathaniel, Rajini Haraksingh, Jaya Jayaraman, Chinna Chinnadurai, Adesh Ramsubhag, Nuno Faria, Oliver Pybus, Christopher Oura, Gabriel Escobar, Christine V. F. Carrington	?	?	?	2021-05-23	?	?
hCoV-19/Angola/CERI-KRISP-K023616/2021	betacoronavirus	EPI_ISL_4575020	?	2021-06-24	Africa	Angola	Luanda	?	Africa	Angola	Luanda	genome	29806	Human	16	Female	21J (Delta)	AY.46.6	GK	Instituto Nacional de Investigação em Saúde	CERI, Centre for Epidemic Response and Innvoation, Stellenbosch University and KRISP, KZN Research Innovation and Sequencing Platform, UKZN.	Morais J, Neto Z, Afonso P, Miranda J, David K, Inglês L, Pereira A, Paulo A Carralero RR Paixão JP, Freitas RH, Mufinda M, Lutucuta S, Giandhari J, Pillay S, Naidoo Y, Emmanuel SJ, Tegally H, Wilkinson E, de Oliveira T	?	?	?	2021-09-29	?	?
hCoV-19/Guyana/50825/2020	betacoronavirus	EPI_ISL_2230696	?	2020-12-29	South America	Guyana	Guyana	?	South America	Guyana	Guyana	genome	29782	Human	?	?	20B	B.1.1.33	GR	The Caribbean Public Health Agency	Carrington Lab, Department of PreClinical Sciences, Faculty of Medical Sciences, The University of the West Indies	Nikita S. D. Sahadeo, Arianne Brown-Jordan, Sarah Hill, Vernie Ramkissoon, Narine Singh, Naresh Nandram, Avery Hinds, Jerome Foster, Stanley Giddings, Karla Georges, Marsha Ivey, Rahul Naidu, Risha Singh, SueMin Nathaniel, Rajini Haraksingh, Jaya Jayaraman, Chinna Chinnadurai, Adesh Ramsubhag, Nuno Faria, Oliver Pybus, Christopher Oura, Gabriel Escobar, Christine V. F. Carrington	?	?	?	2021-05-23	?	?
hCoV-19/Aruba/AW-RIVM-60343/2021	betacoronavirus	EPI_ISL_4838837	?	2021-09-10	South America	Aruba	Aruba	?	South America	Aruba	Aruba	genome	29769	Human	?	?	21J (Delta)	AY.25	GK	Dutch COVID-19 response team	National Institute for Public Health and the Environment (RIVM)	Adam Meijer, Harry Vennema, Dirk Eggink, Jeroen Cremer, Sharon van den Brink, Bas van der Veer, AnneMarie van den Brandt, Lisa Wijsman, Kim Freriks, Ryanne Jaarsma, Euníce Then, Lynn Aarts, Sanne Bos, Stijn van Rossum, Florian Zwagemaker, Dennis Schmitz, Annelies Kroneman, Karim Hajji, Ivo van Walle, Chantal Reusken, on behalf of the national COVID-19 response team	?	?	?	2021-10-04	?	?
hCoV-19/Australia/VIC40/2020	betacoronavirus	EPI_ISL_419758	?	2020-03-11	Oceania	Australia	Victoria	?	Oceania	Australia	Victoria	genome	29901	Human	62	Male	19B	A.1	S	Victorian Infectious Diseases Reference Laboratory (VIDRL)	Victorian Infectious Diseases Reference Laboratory and Microbiological Diagnostic Unit Public Health Laboratory, Doherty Institute	Caly L., Seemann T., Sait, M., Schultz M., Druce J., Sherry, N.	?	?	?	2020-04-03	?	?
hCoV-19/Philippines/PH-RITM-0108/2020	betacoronavirus	EPI_ISL_5051470	?	2020-03-10	Asia	Philippines	Soccsksargen	?	Asia	Philippines	Soccsksargen	genome	29834	Human	32	Male	19A	B.6.6	O	Cotabato Regional And Medical Center	Research Institute for Tropical Medicine	Inez Andrea Medado, Lei Lanna Dancel, Francisco Gerardo Polotan, Jefferson Earl Halog, Ma. Angelica Tujan, Hannah Leah Morito, Allen Anthony Laraño, Leilanie Nacion, Catalino Demetria	?	?	?	2021-10-11	?	?
hCoV-19/Mexico/CMX-INMEGEN-04-07-44/2020	betacoronavirus	EPI_ISL_4219965	?	2020-06-03	North America	Mexico	Mexico City	?	North America	Mexico	Mexico City	genome	29816	Human	?	41	20B	B.1.1	GR	Instituto Nacional de Medicina Genomica	Instituto Nacional de Medicina Genomica	Cedro-Tanda A, Escobar-Arrazola MA, Ramirez-Vega O, Rangel-DeLeon D, Yair Alfaro-Mora, Hidalgo-Miranda A, Mendoza-Vargas A, Reyes-Grajeda JP, Herrera-Montalvo LA.	?	?	?	2021-09-15	?	?
hCoV-19/Mauritius/265199/2021	betacoronavirus	EPI_ISL_3217440	?	2021-07-07	Africa	Mauritius	Riviere Du Rempart	?	Africa	Mauritius	Riviere Du Rempart	genome	29820	Human	57	Female	20B	AZ.5	GR	Central Health Laboratory	Virology Department, Central Health Laboratory ,Victoria Hospital, Candos,Ministry of Health and Wellness, Mauritius	Manraj SS, Sonoo J, Bahadoor BS, Mathur H, Sujeewon C, Jannoo N, Ramuth M	?	?	?	2021-08-03	?	?
hCoV-19/Brazil/SP-IB_136554/2021	betacoronavirus	EPI_ISL_5898392	?	2021-10-03	South America	Brazil	São Paulo	?	South America	Brazil	São Paulo	genome	29854	Human	?	?	21J (Delta)	AY.46.3	GK	INSIDE DIAGNOSTICOS	Instituto Butantan	Dimas Tadeu Covas, Antonio Jorge Martins, Claudia Renata dos Santos Barros, David Schlesinger, Debora Botequio Moretti, Elaine Cristina Marqueze, Elaine Vieira Santos, Evandra Strazza Rodrigues, Heidge Fukumasu, Jayme Augusto de Souza-Neto, José Salvatore Leister Patané, Luiz Alcantara, Luiz Lehmann Coutinho, Maria Carolina Elias, Maurício Lacerda Nogueira, Rafael dos Santos Bezerra, Raul Machado Neto, Rejane Maria Tommasini Grotto, Ricardo Haddad, Sandra Coccuzzo Sampaio Vessoni, Simone Kashima, Svetoslav Nanev Slavov, Vincent Louis Viala	?	?	?	2021-11-03	?	?
hCoV-19/Suriname/SR-398/2021	betacoronavirus	EPI_ISL_3462550	?	2021-06-21	South America	Suriname	Suriname	?	South America	Suriname	Suriname	genome	29659	Human	?	?	20J (Gamma, V3)	P.1	GR	Central Laboratory, Bureau of Public Health (BOG) and Academic Hospital Paramaribo	Erasmus Medical Center	Bas B Oude Munnink, Cherise Beek, Consuella Partowidjojo, Dion Gajadin, Ed PF IJzerman, Emmanuelle Munger, Gary Gummels, Ingrid SK Krishnadath, Lycke Woittiez, Marion PG Koopmans, Mireille Van de Veer, Phyllis Pinas, Princes Wongsowidjojo, Radjesh Ori, Ranisha Doerbalie, Rohma Banwari, Soeradj Harkisoen, Stephen Vreden, Tilotmadebie Ramlal, Verne Nanhoe	?	?	?	2021-08-18	?	VOC Gamma GR/501Y.V3 (P.1+P.1.x) first detected in Brazil/Japan
hCoV-19/HongKong/VQ21127280/2021	betacoronavirus	EPI_ISL_3925031	?	2021-08-19	Asia	Hong Kong	Hong Kong	?	Asia	Hong Kong	Hong Kong	genome	29769	Human	0	Male	21J (Delta)	B.1.617.2	GK	INBOUND TRAVELLERS	Hong Kong Department of Health	Alan K.L. Tsang, Peter C.W. Yip, Ken H.L. Ng, Edman T.K. Lam, Rickjason C.W. Chan	?	?	?	2021-09-03	?	VOC Delta GK/478K.V1 (B.1.617.2+AY.x) first detected in India
hCoV-19/Kosovo/CO-00451-XXK000_392/2021	betacoronavirus	EPI_ISL_5429619	?	2021-09-19	Europe	Kosovo	Obiliq	?	Europe	Kosovo	Obiliq	genome	29720	Human	28	Male	21J (Delta)	AY.43	GK	Department of Microbiology, National Institute of Public Health of Kosovo	Department of Microbiology, National Institute of Public Health of Kosovo	Xhevat Jakupi, Zana Deva, Donjeta Hajdari, Aferdita Kuqi-Hyseni, Pranvera Abazi, Nazmi Mehmeti, Blendi Jerliu, Robert Ramadani	?	?	?	2021-10-22	?	?
hCoV-19/Australia/VIC16923/2020	betacoronavirus	EPI_ISL_663531	?	2020-08-06	Oceania	Australia	Victoria	?	Oceania	Australia	Victoria	genome	29787	Human	82	Female	20F	D.2	GR	Microbiological Diagnostic Unit - Public Health Laboratory (MDU-PHL)	MDU-PHL	Seemann T., Schultz M.B., Sait, M.L., Sherry, N.L.	?	?	?	2020-11-30	?	?
hCoV-19/Bonaire/BQ-RIVM-65102/2021	betacoronavirus	EPI_ISL_5822238	?	2021-10-12	South America	Bonaire	Bonaire	?	South America	Bonaire	Bonaire	genome	29487	Human	43	?	21I (Delta)	B.1.617.2	GK	Dutch COVID-19 response team	National Institute for Public Health and the Environment (RIVM)	Adam Meijer, Harry Vennema, Dirk Eggink, Jeroen Cremer, Sharon van den Brink, Bas van der Veer, AnneMarie van den Brandt, Lisa Wijsman, Kim Freriks, Ryanne Jaarsma, Euníce Then, Lynn Aarts, Sanne Bos, Stijn van Rossum, Florian Zwagemaker, Dennis Schmitz, Annelies Kroneman, Karim Hajji, Ivo van Walle, Chantal Reusken, on behalf of the national COVID-19 response team	?	?	?	2021-11-01	?	VOC Delta GK/478K.V1 (B.1.617.2+AY.x) first detected in India
hCoV-19/Mexico/SLP_IBT_IMSS_2121/2021	betacoronavirus	EPI_ISL_3347519	?	2021-07-20	North America	Mexico	San Luis Potosi	?	North America	Mexico	San Luis Potosi	genome	29838	Human	66	Male	20I (Alpha, V1)	B.1.1.7	GR	Unidad de Investigación Biomédica de Zacatecas (UIBZ)	Instituto de Biotecnología de la UNAM	Consorcio Mexicano de Vigilancia Genómica (CoViGen-Mex). Authors (in alphabetical order): Julio Elias Alvarado-Yaah, Carlos F. Arias, Santiago Ávila-Ríos, Eduardo Becerril-Vargas, Víctor Hugo Borja-Aburto, Celia Boukadida, Cristóbal Cháidez-Quiróz, Juan Bautista Chale-Dzul, Ricardo Ciria Merce, Andreu Comas-García, Célida Duque Molina, Julissa Enciso-Ibarra, José Antonio Enciso-Moreno, Gloria Elena Espinosa-Ayala, Fernando Fontove-Herrera, Daniel Fregoso-Rueda, Victor Eduardo García-Arias, Alejandra García-Gasca, Bruno Gómez-Gil, Jean Pierre González, Irvin González-López, Concepción Grajales-Muñiz, Ricardo Grande, Rosa María Gutiérrez Rios, Jesús Hernández, Alejandra Hernández-Terán, Alfredo Herrera-Estrella, Carla Ivón Herrera-Najera, Pavel Isa, Verónica Mata-Haro, Daniel Lira Morales, Susana Lopez, Antonio Loza Román, Brenda Irasema Maldonado-Meza, Bernardo Martínez-Miguel, José Arturo Martínez-Orozco, Célida Martínez- Rodríguez, Margarita Matías-Florentino, Fidencio Mejía-Nepomuceno, María Guadalupe de Jesús Mireles-Rivera, Gloria María Molina-Salinas, Hector Montoya-Fuentes, , Mario Mújica-Sánchez, José Esteban Muñoz-Medina, José de Jesús Nuñez-Contreras, Alicia Ocaña-Mondragón, Luis Alberto Ochoa-Carrera, Hector Esteban Paz-Juárez, Marissa Perez-Garcia, Francisco Pulido, Helen Haydee Fernanda Ramírez-Plascencia, Jorge Salas-Hernández, Angel Gustavo Salas-Lais, Alejandro Sánchez-Flores, Clara Esperanza Santacruz-Tinoco, María Guadalupe Santiago-Mauricio, Selene Zárate, Nelly Sélem-Mojica, Blanca Taboada, Kathia Elizabeth Tapia-Diaz, Gloria Vazquez, Joel Armando Vázquez-Pérez).	?	?	?	2021-08-11	?	VOC Alpha 202012/01 GRY (B.1.1.7+Q.x) first detected in the UK
hCoV-19/Brazil/AP-FIOCRUZ-32294/2021	betacoronavirus	EPI_ISL_2983120	?	2021-01-17	South America	Brazil	Amapa	Macapá	South America	Brazil	Amapa	genome	29816	Human	71	Male	20B	P.2	GR	Laboratorio Central de Saude Publica do Estado do Amapa (LACEN/AP)	Laboratory of Respiratory Viruses and Measles, Oswaldo Cruz Institute, FIOCRUZ	Paola Resende, Andreia Santos Costa, Marcia Socorro Pereira Cavalcante, Anne Caroline da Silva Soledade, Lindomar dos Anjos Silva, Luciana Appolinario, Fernando Motta, Anna Carolina Paixao, Ana Carolina Mendonca, Ighor Leonardo Arantes Gomes, Agatha Cristinne Prudencio, Alice Sampaio Rocha, Taina Venas, Elisa Cavalcante Pereira, Renata Serrano Lopes, Marilda Siqueira on behalf of the Fiocruz COVID-19 Genomic Surveillance Network	?	?	?	2021-07-16	?	?
hCoV-19/Uganda/UG430/2021	betacoronavirus	EPI_ISL_2346411	?	2021-02-15	Africa	Uganda	Uganda	?	Africa	Uganda	Uganda	genome	29485	Human	?	?	21D (Eta)	B.1.525	G	MRC/UVRI & LSHTM Uganda Research Unit, Central Public Health Laboratories	MRC/UVRI & LSHTM Uganda Research Unit, Central Public Health Laboratories	Matthew Cotten, Dan Lule Bugembe, My V.T. Phan, Pontiano Kaleebu,Isaac Sseeewanyana, Patrick Semanda, Susan Nabadda	?	?	?	2021-05-30	?	?
hCoV-19/Pakistan/UHSPK3-220/2021	betacoronavirus	EPI_ISL_5063448	?	2021-07-13	Asia	Pakistan	Karachi	Al Khidmat (Karachi)	Asia	Pakistan	Karachi	genome	29780	Human	?	Female	21J (Delta)	B.1.617.2	GK	Centre of Excellence in Molecular Biology	Quadram Institute Bioscience	Muhammad Bilal Sarwar, Muhammad Yasir, Nabil-Fareed Alikhan, Nadeem Afzal, Leonardo de Oliveira Martins, Thanh Le Viet, Alexander J Trotter, Sophie J Prosolek, Gemma L Kay, Martin Lott, Ebenezer Foster-Nyarko, Steven Rudder, David J Baker, Sidra Tul Muntaha, Muhammad Roman, Mark A Webber, Almina Shafiq, Balqees Shabir, Javed Akram, Andrew J Page, Shah Jahan	?	?	?	2021-10-12	?	VOC Delta GK/478K.V1 (B.1.617.2+AY.x) first detected in India
hCoV-19/Suriname/SR-RIVM-22525/2021	betacoronavirus	EPI_ISL_1522205	?	2021-01-03	South America	Suriname	Suriname	?	South America	Suriname	Suriname	genome	29494	Human	?	?	20E (EU1)	B.1.177.73	GV	Dutch COVID-19 response team	National Institute for Public Health and the Environment (RIVM)	Adam Meijer, Harry Vennema, Dirk Eggink, Jeroen Cremer, Sharon van den Brink, Bas van der Veer, AnneMarie van den Brandt, Lisa Wijsman, Kim Freriks, Ryanne Jaarsma, Euníce Then, Jolienke Hardeman, Lynn Aarts, Sanne Bos, Melissa van Tuil, Robert Kohl, Linda van de Nes, Sjoerd Kuiling, James Groot, Florian Zwagemaker, Dennis Schmitz, Annelies Kroneman, Karim Hajji, Chantal Reusken, on behalf of the national COVID-19 response team	?	?	?	2021-04-09	?	?
hCoV-19/Scotland/NEWC-1E3A619/2021	betacoronavirus	EPI_ISL_4767928	?	2021-09-12	Europe	United Kingdom	Scotland	?	Europe	United Kingdom	Scotland	genome	29766	Human	?	?	21J (Delta)	AY.4	GK	Integrated Covid Hub North East	Wellcome Sanger Institute for the COVID-19 Genomics UK (COG-UK) Consortium	Integrated Covid Hub North East and Alex Alderton, Roberto Amato, Jeffrey Barrett, Sonia Goncalves, Ewan Harrison, David K. Jackson, Ian Johnston, Dominic Kwiatkowski, Cordelia Langford, John Sillitoe on behalf of the Wellcome Sanger Institute COVID-19 Surveillance Team	?	?	?	2021-10-04	?	?
hCoV-19/Australia/NT150/2021	betacoronavirus	EPI_ISL_2321158	?	2021-03-27	Oceania	Australia	Northern Territory	?	Oceania	Australia	Northern Territory	genome	29763	Human	?	?	20I (Alpha, V1)	B.1.1.7	GRY	Royal Darwin Hospital Pathology	MDU-PHL	Meumann, E., Caly L., Seemann T., Sait, M.L., Druce J., Sherry, N.L.	?	?	?	2021-05-28	?	VOC Alpha 202012/01 GRY (B.1.1.7+Q.x) first detected in the UK
hCoV-19/Thailand/Bangkok-CONI-0298/2020	betacoronavirus	EPI_ISL_693371	?	2020-03-16	Asia	Thailand	Bangkok	?	Asia	Thailand	Bangkok	genome	29865	Human	?	?	19A	B.6	O	Ramathibodi Hospital	COVID-19 Network Investigations (CONI) Alliance	Elizabeth Batty, Wasun Chantratita, Thanat Chookajorn, Stefan Fernandez, Angkana Huang, Anthony R. Jones, Khajohn Joonsalak, Chonticha Klungtong, Theerarat Kochakarn, Namfon Kotanan, Krittikorn Kumpornsin, Wudtichai Manasatienkij, Bhakbhoom Panthan, Ekawat Pasomsub, Kingkan Rakmanee, Insee Sensorn, Janjira Thaipadungpanit, Arporn Wangwiwatsin,Treewat Watthanachockchai	?	?	?	2020-12-11	?	?
hCoV-19/Chile/LI-2/2020	betacoronavirus	EPI_ISL_755301	?	2020-08-04	South America	Chile	O'Higgins	Pichidegua	South America	Chile	O'Higgins	genome	29782	Human	58	Female	20B	N.4	GR	Laboratorio de Bioingeniería, Instituto de Ciencias de la Ingeniería, Universidad de O´Higgins	Center for Mathematical Modeling and Center for Genome Regulation. Santiago, Chile	M. Latorre, G. Galvez, J. Ortega, Bastias M, Sanhueza D, Travisany D, Allende ML, Maass A, González M, Bustos F, Arriagada G, Montecino, M, Orellana A, Castro E, Meneses C.	?	?	?	2020-12-31	?	?
hCoV-19/Montenegro/ChVir-1268662002/2020	betacoronavirus	EPI_ISL_516924	?	2020-03-19	Europe	Montenegro	Montenegro	?	Europe	Montenegro	Montenegro	genome	29859	Human	?	?	20A	B.1	G	Department for Molecular Diagnostics, Centre for Medical Microbiology, Institute of Public Health of Montenegro	Charité Universitätsmedizin Berlin, Institut für Virologie	Victor M Corman, Terry Jones, Jörn Beheim-Schwarzbach, Barbara Muehlemann, Talitha Veith, Julia Schneider, Marija Govedarica and Danijela Vujošević, Christian Drosten	?	?	?	2020-08-24	?	?
hCoV-19/USA/VT-CDCBI-CRSP_XSMUMJRRWK3NSVZT/2021	betacoronavirus	EPI_ISL_5458126	?	2021-10-13	North America	USA	Vermont	?	North America	USA	Vermont	genome	29874	Human	?	?	21J (Delta)	AY.44	GK	Broad Institute Clinical Research Sequencing Platform	Infectious Disease Program, Broad Institute of Harvard and MIT	Siddle,K.J., Adams,G., Pearlman,L., Gladden-Young,A., Vicente,G., Blumenstiel,B., DeFelice,M., Lee,M., McGovern,S., Lagerborg,K., Rudy,M., DeRuff,K., Carter,A., Normandin,E., Bauer,M., Reilly,S., Tomkins-Tinch,C., Loreth,C., Chaluvadi,S., Meldrim,J., Granger,B., Lemieux,J.E., Birren,B.W., Sabeti,P.C., Larkin,K., Dodge,S., Lennon,N., Madoff,L., Brown,C., Gallagher,G., Smole,S., Park,D.J., Gabriel,S., and MacInnis,B.L.	?	?	?	2021-10-24	?	?
hCoV-19/Seychelles/SS3626/2021	betacoronavirus	EPI_ISL_5942938	?	2021-09-23	Africa	Seychelles	Seychelles	?	Africa	Seychelles	Seychelles	genome	29776	Human	56	Male	21J (Delta)	B.1.617.2	GK	Seychelles Public Health Laboratory	KEMRI-Wellcome Trust Research Programme,Kilifi	Githinji G.,Ochola I., Agoti C.,Mohamed K.S., de Laurent Z., Mburu M.W., Morobe J., Ndwiga L. Makori T., Ongera E., Lambisia A. Nokes D J., Brigitte Pool, Jude Gedeon, Meggy Louange, Leon Biscornet.	?	?	?	2021-11-05	?	VOC Delta GK/478K.V1 (B.1.617.2+AY.x) first detected in India
hCoV-19/Australia/WA797/2021	betacoronavirus	EPI_ISL_3693309	?	2021-08-21	Oceania	Australia	Western Australia	?	Oceania	Australia	Western Australia	genome	29396	Human	?	?	21J (Delta)	AY.25	G	PathWest Laboratory Medicine WA	PathWest Laboratory Medicine WA Microbial Surveillance Unit	PathWest Laboratory Medicine WA Microbial Surveillance Unit	?	?	?	2021-08-26	?	?
hCoV-19/SaudiArabia/KAIMRC-S269/2020	betacoronavirus	EPI_ISL_3799758	?	2020-12-10	Asia	Saudi Arabia	Riyadh	?	Asia	Saudi Arabia	Riyadh	genome	29876	Human	39	Male	20B	B.1.1	GR	Clinical Microbiology Lab, King Abdulaziz Medical City, Ministry of National Guard – Health Affairs, Riyadh, Saudi Arabia	Infectious Diseases Research, King Abdullah International Medical Research Center (KAIMRC), Riyadh, Saudi Arabia	Alghoribi,M.F., Alswaji,A.A., Okdah,L., Alhayli,S., Bu Ali,Z.,Aljohani,S.M. and Doumith,M.	?	?	?	2021-08-30	?	?
hCoV-19/Israel/CVL1196/2020	betacoronavirus	EPI_ISL_516905	?	2020-06-29	Asia	Israel	North District	?	Asia	Israel	North District	genome	29903	Human	54	Male	20B	B.1.1.50	GR	Israel Central Virology laboratory	Israel Central Virology laboratory	Neta Zuckerman, Efrat Dahan Bucris, Oran Erster, Ella Mendelson, Michal Mandelboim	?	?	?	2020-08-24	?	?
hCoV-19/HongKong/HKPU-11952/2021	betacoronavirus	EPI_ISL_2942625	?	2021-07-11	Asia	Hong Kong	Hong Kong	?	Asia	Hong Kong	Hong Kong	genome	29701	Human	50	Male	21J (Delta)	B.1.617.2	G	Department of Health Technology and Informatics, The Hong Kong Polytechnic University	Department of Health Technology and Informatics, The Hong Kong Polytechnic University	Gilman Kit-Hang Siu, Lam-Kwong Lee, Kenneth Siu-Sing Leung, Jake Siu-Lun Leung, Wing-Hei Lo, Timothy Ting-Leung Ng, Chloe Toi-Mei Chan, Hoi-Ching Jim, Ivan Tak-Fai Wong, Kingsley King-Gee Tam, Hiu-Yin Lao, Denise Sze-Hang Wong, Alan Ka-Lun Wu, Miranda Chong-Yee Yau, Yvette Wai-Man Lai, Kitty Sau-Chun Fung, Sandy Ka-Yee Chau, Barry Kin-Chung Wong, Wing-Kin To, Kristine Luk, Alex Yat-Man Ho, Tak-Lun Que, Kam-Tong Yip, Wing Cheong Yam, David Ho-Keung Shum, Shea Ping Yip	?	?	?	2021-07-14	?	VOC Delta GK/478K.V1 (B.1.617.2+AY.x) first detected in India
hCoV-19/Pakistan/UHSPK3-199/2021	betacoronavirus	EPI_ISL_5063457	?	2021-07-16	Asia	Pakistan	Karachi	Al Khidmat (Karachi)	Asia	Pakistan	Karachi	genome	29789	Human	?	Male	21J (Delta)	B.1.617.2	GK	Centre of Excellence in Molecular Biology	Quadram Institute Bioscience	Muhammad Bilal Sarwar, Muhammad Yasir, Nabil-Fareed Alikhan, Nadeem Afzal, Leonardo de Oliveira Martins, Thanh Le Viet, Alexander J Trotter, Sophie J Prosolek, Gemma L Kay, Martin Lott, Ebenezer Foster-Nyarko, Steven Rudder, David J Baker, Sidra Tul Muntaha, Muhammad Roman, Mark A Webber, Almina Shafiq, Balqees Shabir, Javed Akram, Andrew J Page, Shah Jahan	?	?	?	2021-10-12	?	VOC Delta GK/478K.V1 (B.1.617.2+AY.x) first detected in India
hCoV-19/Argentina/INEI110761/2021	betacoronavirus	EPI_ISL_5656022	?	2021-08-18	South America	Argentina	La Rioja AR	?	South America	Argentina	La Rioja AR	genome	29887	Human	41	Female	20J (Gamma, V3)	P.1.15	GR	Servicio Virosis Respiratorias-Departamento Virología-INEI	Instituto Nacional Enfermedades Infecciosas C.G.Malbran	Baumeister E., Avaro M., Benedetti E., Russo M., Dattero ME, Pontoriero A., Cisterna D., Molina V., Perandones C., Tuduri E., De Belder D., Sanchez Loria J., Haim MS., Lorenzo F., Poklepovich T., Campos J.	?	?	?	2021-10-28	?	?
hCoV-19/Australia/VIC19521/2020	betacoronavirus	EPI_ISL_5301874	?	2020-12-31	Oceania	Australia	Victoria	?	Oceania	Australia	Victoria	genome	29864	Human	52	Male	20C	B.1.517.1	GH	Microbiological Diagnostic Unit - Public Health Laboratory (MDU-PHL)	Microbiological Diagnostic Unit - Public Health Laboratory (MDU-PHL)	Seemann, T., Horan, K., Sherry, N.L.	?	?	?	2021-10-18	?	?
hCoV-19/SaudiArabia/KAIMRC-S29/2020	betacoronavirus	EPI_ISL_3799751	?	2020-11-15	Asia	Saudi Arabia	Riyadh	?	Asia	Saudi Arabia	Riyadh	genome	29758	Human	59	Female	20B	B.1.1	GR	Clinical Microbiology Lab, King Abdulaziz Medical City, Ministry of National Guard – Health Affairs, Riyadh, Saudi Arabia	Infectious Diseases Research, King Abdullah International Medical Research Center (KAIMRC), Riyadh, Saudi Arabia	Alghoribi,M.F., Alswaji,A.A., Okdah,L., Alhayli,S., Bu Ali,Z.,Aljohani,S.M. and Doumith,M.	?	?	?	2021-08-30	?	?
hCoV-19/Gabon/LPDG620/2021	betacoronavirus	EPI_ISL_3369750	?	2021-03-25	Africa	Gabon	Libreville	?	Africa	Gabon	Libreville	genome	29711	Human	55	Male	20A	B.1	G	Laboratoire Professeur Daniel GAHOUMA (LPDG)	Centre de Recherches Médicales de Lambaréné (CERMEL)	Moustapha Nzamba Maloum, Davy Leger Mouangala, Gédéon Prince Manouana , Samira Zoa Assoumou, Rodrigue Bikangui, Sam O’neilla Oye Bingono, Georgelin Nguema Ondo, Kevine Zang Ella, Ayong More, Emilio Skarwan, Sandrine Zeh Nfor, Ludovic Mewono, Rodrigue Mintsa Nguema, Elvyre Mbongo-Nkama, Noé Patrick Mbondoukwe, Guy Stéphane Padzys, Srinivas reddy Pallerla, Jean Bernard Lekana-Douki, Steffen Borrmann, Thirumalaisamy P. Velavan, Bertrand Lell, Joël-Fleury Djoba Siawaya and Ayola Akim Adegnika	?	?	?	2021-08-12	?	?
hCoV-19/Zambia/ZMB-93771/2021	betacoronavirus	EPI_ISL_2803631	?	2021-04-26	Africa	Zambia	Lusaka	Lusaka	Africa	Zambia	Lusaka	genome	28859	Human	22	Female	20H (Beta, V2)	B.1.351	GH	University of Zambia, School of Veterinary Medicine	UNZAVET and PATH	Mulenga Mwenda-Chimfwembe, Ngonda Saasa, Daniel Bridges, ZNPHI and ZGSC	?	?	?	2021-07-04	?	VOC Beta GH/501Y.V2 (B.1.351+B.1.351.2+B.1.351.3) first detected in South Africa
hCoV-19/SaudiArabia/KAIMRC-S87/2020	betacoronavirus	EPI_ISL_3799755	?	2020-12-03	Asia	Saudi Arabia	Riyadh	?	Asia	Saudi Arabia	Riyadh	genome	29774	Human	22	Female	20B	B.1.1	GR	Clinical Microbiology Lab, King Abdulaziz Medical City, Ministry of National Guard – Health Affairs, Riyadh, Saudi Arabia	Infectious Diseases Research, King Abdullah International Medical Research Center (KAIMRC), Riyadh, Saudi Arabia	Alghoribi,M.F., Alswaji,A.A., Okdah,L., Alhayli,S., Bu Ali,Z.,Aljohani,S.M. and Doumith,M.	?	?	?	2021-08-30	?	?
hCoV-19/Thailand/Bangkok-CONI-0311/2020	betacoronavirus	EPI_ISL_693382	?	2020-03-17	Asia	Thailand	Bangkok	?	Asia	Thailand	Bangkok	genome	29851	Human	?	?	20B	B.1.1	GR	Ramathibodi Hospital	COVID-19 Network Investigations (CONI) Alliance	Elizabeth Batty, Wasun Chantratita, Thanat Chookajorn, Stefan Fernandez, Angkana Huang, Anthony R. Jones, Khajohn Joonsalak, Chonticha Klungtong, Theerarat Kochakarn, Namfon Kotanan, Krittikorn Kumpornsin, Wudtichai Manasatienkij, Bhakbhoom Panthan, Ekawat Pasomsub, Kingkan Rakmanee, Insee Sensorn, Janjira Thaipadungpanit, Arporn Wangwiwatsin,Treewat Watthanachockchai	?	?	?	2020-12-11	?	?
hCoV-19/Chile/AP-109857/2021	betacoronavirus	EPI_ISL_2892663	?	2021-06-07	South America	Chile	Arica and Parinacota	Arica	South America	Chile	Arica and Parinacota	genome	29541	Human	41	Male	21G (Lambda)	C.37	GR	Genetica Molecular and Subdepartamento de Virologia ISP Chile	Instituto de Salud Publica de Chile	Karen Orostica, Constanza Campano, Barbara Parra, Loredana Arata, Gisselle Barra, Patricia Bustos, Rodrigo Fasce, Javier Tognarelli, Andres Castillo, Soledad Ulloa, Jorge Fernandez	?	?	?	2021-07-10	?	VOI Lambda GR/452Q.V1 (C.37+C.37.1) first detected in Peru
hCoV-19/Serbia/C1054/2020	betacoronavirus	EPI_ISL_891266	?	2020-04-24	Europe	Serbia	Serbia	?	Europe	Serbia	Serbia	genome	29903	Human	79	Female	20B	B.1.1.70	GR	Institute of Biocides and Medical Ecology, Belgrade, Serbia	Virology department Institute of microbiology and immunology Faculty of Medicine University of Belgrade	Banko Ana, Miljanovic Danijela, Milicevic Ognjen, Loncar Ana, Abazovic Dzihan, Despot Dragana	?	?	?	2021-01-29	?	?
hCoV-19/Philippines/PH-PGC-19030/2021	betacoronavirus	EPI_ISL_2189045	?	2021-03-24	Asia	Philippines	Manila	?	Asia	Philippines	Manila	genome	29829	Human	35	Male	20H (Beta, V2)	B.1.351	GH	The Lord's Grace Medical and Industrial Clinic	Philippine Genome Center	Francis A. Tablizo, Kenneth M. Kim, Maria Sofia L. Yangzon, Elcid Aaron R. Pangilinan, Renato Jacinto Q. Mantaring, Benedict A. Maralit, Marc Edsel C. Ayes, Eva Maria Cutiongco-de la Paz, Alethea R. de Guzman, Jan Michael C. Yap, Jo-Hannah S. Llames, Sheila Mae M. Araiza, Kris P. Punayan, Irish Coleen A. Asin, Candice Francheska B. Tambaoan, Asia Louisa U. Chong, Karol Sophia Agape R. Padilla, Rianna Patricia S. Cruz, Carlo M. Lapid, El King D. Morado, Joshua Gregor A. Dizon, Razel Nikka M. Hao, Arianne A. Zamora, Devon Ray Pacial, Juan Antonio R. Magalang, Marissa Alejandria, Celia Carlos, Anna Ong-Lim, Edsel Maurice Salvaña, John Q. Wong, Jaime C. Montoya, Maria Rosario Singh-Vergeire and Cynthia P. Saloma	?	?	?	2021-05-20	?	VOC Beta GH/501Y.V2 (B.1.351+B.1.351.2+B.1.351.3) first detected in South Africa
hCoV-19/Vietnam/HCMC_b03.01_05.01/2021	betacoronavirus	EPI_ISL_5857777	?	2021-09-01	Asia	Vietnam	Southeast Region	Phu Nhuan	Asia	Vietnam	Southeast Region	genome	29701	Human	72	Female	21I (Delta)	B.1.617.2	GK	Vietnamese-German Center for Medical Research (VG-CARE), Vietnamese Military Medical University, Hanoi, Ho-Chi-Minh-City	Vietnamese-German Center for Medical Research, VG-CARE	Pham Xuan Huy, Nghiem Xuan Hoan, Nguyen Linh Toan, Hannah Magdalena Krämer, Truong Nhat My, Tran Thanh Tung, Srinivas Reddy Pallerla, Le Huu Song, Thirumalaisamy P Velavan	?	?	?	2021-11-02	?	VOC Delta GK/478K.V1 (B.1.617.2+AY.x) first detected in India
hCoV-19/USA/MS-CDC-LC0001049/2020	betacoronavirus	EPI_ISL_1029398	?	2020-12-26	North America	USA	Mississippi	?	North America	USA	Mississippi	genome	29713	Human	?	Female	20G	B.1.2	GH	Laboratory Corporation of America	Respiratory Viruses Branch, Division of Viral Diseases, Centers for Disease Control and Prevention	Peter W. Cook, Dakota Howard, Dhwani Batra, Ben L. Rambo-Martin, Clinton R. Paden, Suxiang Tong, Duncan MacCannell	?	?	?	2021-02-18	?	?
hCoV-19/Seychelles/SS3538/2021	betacoronavirus	EPI_ISL_5942947	?	2021-09-13	Africa	Seychelles	Seychelles	?	Africa	Seychelles	Seychelles	genome	29775	Human	13	Male	21J (Delta)	AY.43	GK	Seychelles Public Health Laboratory	KEMRI-Wellcome Trust Research Programme,Kilifi	Githinji G.,Ochola I., Agoti C.,Mohamed K.S., de Laurent Z., Mburu M.W., Morobe J., Ndwiga L. Makori T., Ongera E., Lambisia A. Nokes D J., Brigitte Pool, Jude Gedeon, Meggy Louange, Leon Biscornet.	?	?	?	2021-11-05	?	?
hCoV-19/Morocco/FMP-208/2020	betacoronavirus	EPI_ISL_5123575	?	2020-11-02	Africa	Morocco	Harhoura	?	Africa	Morocco	Harhoura	genome	29835	Human	60	Female	20B	B.1.1	GR	Laboratoire Biolife	Laboratoire de Biotechnologie	Mouna Ouadghiri, Tarik Aanniz, Mohammed Walid Chemao Elfihri, Mohamed Chenaoui, Hanae Dakka, Afaf Alaoui, Otmane Touzani, Amina Benouda, Bouchra Belfquih, Lahcen belyamani, Saaid Amzazi and Azeddine Ibrahimi	?	?	?	2021-10-14	?	?
hCoV-19/Peru/AYA-INS-5678/2021	betacoronavirus	EPI_ISL_4635232	?	2021-08-18	South America	Peru	Ayacucho	?	South America	Peru	Ayacucho	genome	29880	Human	45	Male	21J (Delta)	B.1.617.2	GK	Laboratorio de Referencia Nacional de Virus Respiratorios. Centro Nacional de Salud Publica. Instituto Nacional de Salud Peru.	Laboratorio de Referencia Nacional de Virus Respiratorios. Centro Nacional de Salud Publica. Instituto Nacional de Salud Peru.	Carlos Padilla Rojas, Veronica Hurtado Vela, Orson Mestanza Millones, Iris Silva Molina, Luis Barcena Flores, Sandra Morales Ruiz, Steve Acedo Lazo, Wendy Lizarraga Olivares, Victor Jimenez Vasquez, Sara Gordillo Vilchez, Nieves Sevilla Castañeda, Princesa Medrano Alhuay, Omar Caceres Rey, Marco Galarza Perez, Henri Bailon Calderon, Nancy Rojas Serrano, Priscila Lope Pari, Lely Solari Zerpa, Joseph Huayra Niquen	?	?	?	2021-09-30	?	VOC Delta GK/478K.V1 (B.1.617.2+AY.x) first detected in India
hCoV-19/Australia/VIC22927/2021	betacoronavirus	EPI_ISL_4881635	?	2021-09-08	Oceania	Australia	Victoria	?	Oceania	Australia	Victoria	genome	29748	Human	46	Female	21J (Delta)	AY.39.1	GK	Microbiological Diagnostic Unit - Public Health Laboratory (MDU-PHL)	Microbiological Diagnostic Unit - Public Health Laboratory (MDU-PHL)	Seemann, T., Horan, K., Sherry, N.L.	?	?	?	2021-10-06	?	?
hCoV-19/USA/MS-UMMC-X7C3-210927000321/2021	betacoronavirus	EPI_ISL_2646338	?	2021-05-18	North America	USA	Mississippi	?	North America	USA	Mississippi	genome	29824	Human	70	Female	20D	C.36.3	GR	MS Public Health Laboratory	University of Mississippi Medical Center, Molecular and Genomics Core Facility	Ashley C. Johnson, Wenjie Wu, Ithiel J. Frame, Krishna K. Ayyalasomayajula, Michael R. Garrett, D. Ashley Robinson	?	?	?	2021-06-22	?	?
hCoV-19/Guatemala/ASI2094/2021	betacoronavirus	EPI_ISL_5926984	?	2021-02-21	North America	Guatemala	Chimaltenango	San Juan Comalapa	North America	Guatemala	Chimaltenango	genome	29813	Human	34	Male	20C	B.1	GH	Hospital General San Juan de Dios	Asociación de Salud Integral / Clínica Familiar "Luis Ángel García"	Eduardo Arathon, Ana S. Gonzalez-Reiche, Claudia Rangel, Luis Rivas, Oscar Bonilla, Narda Medina, Luis Aguirre, Danicela Mercado, Hilda Ruiz, Osmar Gamboa.	?	?	?	2021-11-04	?	?
hCoV-19/Australia/QLD1343/2020	betacoronavirus	EPI_ISL_849685	?	2020-11-15	Oceania	Australia	Queensland	?	Oceania	Australia	Queensland	genome	29880	Human	?	?	20A	B.1.258	G	Queensland Health Forensic and Scientific Services	Queensland Health Forensic and Scientific Services	Son Nguyen et al	?	?	?	2021-01-20	?	?
hCoV-19/Australia/ACT0976/2021	betacoronavirus	EPI_ISL_4761885	?	2021-09-30	Oceania	Australia	Australian Capital Territory	?	Oceania	Australia	Australian Capital Territory	genome	29752	Human	?	?	21J (Delta)	AY.39.1	GK	ACT Pathology	Schwessinger Lab	Carolina Correa Ospina, Emma Crean, Robyn Hall, Ashley Jones, Craig Kennedy, Karina Kennedy, Carl McCombe, Rene Riedelbauch, Benjamin Schwessinger, Daniel Yu	?	?	?	2021-10-04	?	?
hCoV-19/Australia/ACT0978/2021	betacoronavirus	EPI_ISL_4761887	?	2021-09-30	Oceania	Australia	Australian Capital Territory	?	Oceania	Australia	Australian Capital Territory	genome	29752	Human	?	?	21J (Delta)	AY.39.1	GK	ACT Pathology	Schwessinger Lab	Carolina Correa Ospina, Emma Crean, Robyn Hall, Ashley Jones, Craig Kennedy, Karina Kennedy, Carl McCombe, Rene Riedelbauch, Benjamin Schwessinger, Daniel Yu	?	?	?	2021-10-04	?	?
hCoV-19/NewZealand/21CH0211/2021	betacoronavirus	EPI_ISL_5911002	?	2021-10-14	Oceania	New Zealand	Auckland	?	Oceania	New Zealand	Auckland	genome	29754	Human	?	Male	21J (Delta)	AY.39.1.1	GK	Southern Community Labs Chch	Institute of Environmental Science and Research (ESR)	Sarah Cockerton, Clare Gebbie, Dhanisha Patel, Rachel Boyle, SallyAnn Harbison, Olivia Stroeven, Xiaoyun Ren, Matt Storey, Nikki Freed, Muhammad Faisal, Jing Wang, Hermes Perez, Anja Werno, Antje van der Linden, Arlo Upton, Chris Mansell, David Hammer, Dragana Drinkovic, Gary McAuliffe, Hana Sofia Andersson, James Ussher, Jill Sherwood, Josh Freeman, Julia Howard, Juliet Elvy, Mary DeAlmeida, Matt Blakiston, Matthew Rogers, Max Bloomfield, Michael Addidle, Michelle Balm, Sally Roberts, Sarah Jefferies, Sharmini Muttaiyah, Susan Morpeth, Susan Taylor, Timothy Blackmore, Vani Sathyendran, Veronica Playle, Virginia Hope, Erasmus Smit, Lauren Jelly, Olin Silander, Joep de Ligt	?	?	?	2021-11-04	?	?
hCoV-19/Argentina/PAIS-A1083/2021	betacoronavirus	EPI_ISL_4405761	?	2021-08-06	South America	Argentina	Buenos Aires	?	South America	Argentina	Buenos Aires	genome	29769	Human	?	?	21J (Delta)	AY.44	GK	Laboratorio de Virología del Hospital de Niños Dr. Ricardo Gutierrez	Área de Secuenciación del Laboratorio de Virología del Hospital de Niños Dr. Ricardo Gutierrez on behalf of 'Proyecto Argentino Interinstitucional de genomica de SARS-CoV-2' (PAIS Consortium)	Nabaes Jodar, MS; Goya, S; Acuña, D; Natale, MI; Lusso, S; Alexay, S; Gravis, E; Acevedo, ME; Alvarez Lopez, C; Jacques, O; Mistchenko, AS; Valinotto, LE; Viegas, M.	?	?	?	2021-09-22	?	?
hCoV-19/Bonaire/BQ-RIVM-59078/2021	betacoronavirus	EPI_ISL_4543527	?	2021-09-06	South America	Bonaire	Bonaire	?	South America	Bonaire	Bonaire	genome	29769	Human	36	?	21I (Delta)	AY.9	GK	Dutch COVID-19 response team	National Institute for Public Health and the Environment (RIVM)	Adam Meijer, Harry Vennema, Dirk Eggink, Jeroen Cremer, Sharon van den Brink, Bas van der Veer, AnneMarie van den Brandt, Lisa Wijsman, Kim Freriks, Ryanne Jaarsma, Euníce Then, Lynn Aarts, Sanne Bos, Stijn van Rossum, Florian Zwagemaker, Dennis Schmitz, Annelies Kroneman, Karim Hajji, Ivo van Walle, Chantal Reusken, on behalf of the national COVID-19 response team	?	?	?	2021-09-27	?	?
hCoV-19/Singapore/1487/2020	betacoronavirus	EPI_ISL_754078	?	2020-11-09	Asia	Singapore	Singapore	?	Asia	Singapore	Singapore	genome	29792	Human	46	Male	20A	B.1.36	GH	National Public Health Laboratory, National Centre for Infectious Diseases	National Public Health Laboratory, National Centre for Infectious Diseases	Tze Minn Mak, Sophie Octavia, Zhenyang Zhou, Lin Cui, Raymond Tzer Pin Lin	?	?	?	2020-12-31	?	?
hCoV-19/Bonaire/BQ-RIVM-59070/2021	betacoronavirus	EPI_ISL_4543523	?	2021-09-05	South America	Bonaire	Bonaire	?	South America	Bonaire	Bonaire	genome	29769	Human	11	?	21J (Delta)	AY.42	GK	Dutch COVID-19 response team	National Institute for Public Health and the Environment (RIVM)	Adam Meijer, Harry Vennema, Dirk Eggink, Jeroen Cremer, Sharon van den Brink, Bas van der Veer, AnneMarie van den Brandt, Lisa Wijsman, Kim Freriks, Ryanne Jaarsma, Euníce Then, Lynn Aarts, Sanne Bos, Stijn van Rossum, Florian Zwagemaker, Dennis Schmitz, Annelies Kroneman, Karim Hajji, Ivo van Walle, Chantal Reusken, on behalf of the national COVID-19 response team	?	?	?	2021-09-27	?	?
hCoV-19/Vietnam/070113/2021	betacoronavirus	EPI_ISL_5945267	?	2021-07-27	Asia	Vietnam	Southeast Region	Ho Chi Minh City	Asia	Vietnam	Southeast Region	genome	29795	Human	31	Female	21I (Delta)	B.1.617.2	GK	Oxford University Clinical Research Unt	Oxford University Clinical Research Unt	Nguyen Van Vinh Chau, Nguyen To Anh, Nghiem My Ngoc, Nguyen Thi Han Ny, Dinh Nguyen Huy Man, Tran Tan Thanh, Lam Anh Nguyet, Nguyen Thi Thu Hong, Le Mau Toan, Nguyen Thanh Dung, Le Manh Hung, Guy Thwaites, Nguyen Thanh Truong, and Le Van Tan	?	?	?	2021-11-05	?	VOC Delta GK/478K.V1 (B.1.617.2+AY.x) first detected in India
hCoV-19/USA/AK-PHL14345/2021	betacoronavirus	EPI_ISL_5659123	?	2021-10-05	North America	USA	Alaska	Gulf Coast Alaska	North America	USA	Alaska	genome	29823	Human	?	?	21J (Delta)	AY.44	GK	Alaska State Virology Laboratory	Alaska State Virology Laboratory	Stephanie DeRonde, Elva House, Jacob Zidek, Lisa Smith, Ph.D., Jack Chen, Ph.D.	?	?	?	2021-10-28	?	?
hCoV-19/Thailand/Chonburi_SEQ18393/2021	betacoronavirus	EPI_ISL_5881515	?	2021-10-09	Asia	Thailand	Chonburi	?	Asia	Thailand	Chonburi	genome	29814	Human	?	Male	21J (Delta)	AY.39	GK	Regional Medical Sciences Center 6 Chonburi	National Institute of Health, Department of Medical Sciences, Ministry of Public Health, Thailand	Pilailuk Okada; Siripaporn Phuygun; Nuttida Thongpramul; Sittiporn Parnmen; Ratana Tacharoenmuang; Pakorn Piromtong; Natchaya Khiadsang; Thanutsapa Thanadachakul; Warawan Wongboot; sirikanda wimol; Sunthareeya Waicharoen; Archawin Rojanawiwat	?	?	?	2021-11-03	?	?
hCoV-19/Angola/CERI-KRISP-K021697/2021	betacoronavirus	EPI_ISL_3859875	?	2021-07-06	Africa	Angola	Cunene	Namaciunde	Africa	Angola	Cunene	genome	29859	Human	27	Female	21J (Delta)	AY.45	GK	Instituto Nacional de Investigação em Saúde	CERI, Centre for Epidemic Response and Innvoation, Stellenbosch University and KRISP, KZN Research Innovation and Sequencing Platform, UKZN.	Morais J, Neto Z, Afonso P, Miranda J, David K, Inglês L, Pereira A, Paulo A Carralero RR Paixão JP, Freitas RH, Mufinda M, Lutucuta S, Giandhari J, Pillay S, Naidoo Y, Emmanuel SJ, Tegally H, Wilkinson E, de Oliveira T	?	?	?	2021-09-01	?	?
hCoV-19/Panama/334256/2020	betacoronavirus	EPI_ISL_496770	?	2020-03-26	North America	Panama	Guna Yala	Aligandí	North America	Panama	Guna Yala	genome	29240	Human	65	Male	19B	A.2.4	S	Gorgas Memorial Laboratory of Health Studies	Gorgas Memorial Laboratory of Health Studies	Danilo Franco, Claudia Gonzalez Sandra Lopez-Verges, Alexander A Martinez	?	?	?	2020-07-24	?	?
hCoV-19/HongKong/VM21040640/2021	betacoronavirus	EPI_ISL_5332930	?	2021-09-27	Asia	Hong Kong	Hong Kong	?	Asia	Hong Kong	Hong Kong	genome	29775	Human	36	Female	21I (Delta)	B.1.617.2	GK	North Lantau Hospital	Hong Kong Department of Health	Alan K.L. Tsang, Peter C.W. Yip, Ken H.L. Ng, Edman T.K. Lam, Rickjason C.W. Chan	?	?	?	2021-10-19	?	VOC Delta GK/478K.V1 (B.1.617.2+AY.x) first detected in India
hCoV-19/Egypt/NRC-5885/2020	betacoronavirus	EPI_ISL_2232395	?	2020-06-17	Africa	Egypt	Egypt	?	Africa	Egypt	Egypt	genome	29903	Human	?	?	20A	B.1.170	GH	Center of Scientific Excellence for Influenza Viruses (CSEIV), National Research Centre	Center of Scientific Excellence for Influenza Viruses (CSEIV), National Research Centre	Rabeh El-Shesheny, Ahmed E Kayed, Ahmed El-Taweel, Mokhtar Gomaa, Sara Mahmoud, Yassmin Moatasim, Omnia Kutkat, Mina Kamel, Noura M Abo Shama, Mohamed El Sayes, Mahmoud Shehata, Ahmed Mostafa, Ahmed Kandeil, Richard Webby, Ghazi Kayali, Mohamed Ahmed Ali	?	?	?	2021-05-23	?	?
hCoV-19/Lebanon/S5_762/2020	betacoronavirus	EPI_ISL_450512	?	2020-02-27	Asia	Lebanon	Beirut	?	Asia	Iran	Iran	genome	29851	Human	42	Male	19A	B.4	O	Rafik Hariri University Hospital	Rafik Hariri University Hospital	Rita Feghali	?	?	?	2020-05-21	?	?
hCoV-19/HongKong/VM21041149/2021	betacoronavirus	EPI_ISL_5332933	?	2021-10-02	Asia	Hong Kong	Hong Kong	?	Asia	Hong Kong	Hong Kong	genome	29775	Human	67	Male	21J (Delta)	B.1.617.2	GK	Home Quarantine Taskforce	Hong Kong Department of Health	Alan K.L. Tsang, Peter C.W. Yip, Ken H.L. Ng, Edman T.K. Lam, Rickjason C.W. Chan	?	?	?	2021-10-19	?	VOC Delta GK/478K.V1 (B.1.617.2+AY.x) first detected in India
hCoV-19/Canada/BC-BCCDC-214226/2021	betacoronavirus	EPI_ISL_5681069	?	2021-10-01	North America	Canada	British Columbia	?	North America	Canada	British Columbia	genome	29701	Human	?	Female	21J (Delta)	AY.25	GK	British Columbia Centre For Disease Control	BCCDC Public Health Laboratory	Prystajecky Natalie, Linda Hoang, Dan Fornika, John Tyson, Shannon Russell, Kim Macdonald, Kimia Kamelian, Ana Pacagnella, Corrinne Ng, Loretta Janz, Robert Azana, Mel Krajden	?	?	?	2021-10-28	?	?
hCoV-19/Slovakia/UKBA-5181/2021	betacoronavirus	EPI_ISL_5248332	?	2021-09-20	Europe	Slovakia	Bratislava	?	Europe	Slovakia	Bratislava	genome	29702	Human	31	Male	21J (Delta)	B.1.617.2	GK	Institute of Virology, Biomedical Research Center of the Slovak Academy of Sciences, Bratislava	Faculty of Mathematics, Physics and Informatics, Comenius University, Bratislava	Viktoria Cabanova, Kristina Borsova, Brona Brejova, Veronika Vanova, Sabina Fumacova Havlikova, Juraj Kopacek, Martina Lickova, Lubomira Lukacikova, Martina Nebohacova, Monika Slavikova, Tomas Vinar, Jozef Nosek, Boris Klempa	?	?	?	2021-10-17	?	VOC Delta GK/478K.V1 (B.1.617.2+AY.x) first detected in India
hCoV-19/Portugal/PT14329/2021	betacoronavirus	EPI_ISL_3637164	?	2021-08-10	Europe	Portugal	Portugal	?	Europe	Portugal	Portugal	genome	29784	Human	?	?	21J (Delta)	AY.43	GK	SESARAM	Instituto Nacional de Saude (INSA)	Borges et al	?	?	?	2021-08-24	?	?
hCoV-19/Australia/QLD2301/2021	betacoronavirus	EPI_ISL_4395859	?	2021-09-04	Oceania	Australia	Queensland	?	Oceania	Australia	Queensland	genome	29751	Human	?	?	21J (Delta)	AY.39.1	GK	unknown	PHV-FSS	Chenwei Wang on behalf of Q-PHIRE Genomics	?	?	?	2021-09-22	?	?
hCoV-19/Vietnam/200113/2021	betacoronavirus	EPI_ISL_5945274	?	2021-07-26	Asia	Vietnam	Southeast Region	Ho Chi Minh City	Asia	Vietnam	Southeast Region	genome	29802	Human	54	Female	21I (Delta)	B.1.617.2	GK	Oxford University Clinical Research Unt	Oxford University Clinical Research Unt	Nguyen Van Vinh Chau, Nguyen To Anh, Nghiem My Ngoc, Nguyen Thi Han Ny, Dinh Nguyen Huy Man, Tran Tan Thanh, Lam Anh Nguyet, Nguyen Thi Thu Hong, Le Mau Toan, Nguyen Thanh Dung, Le Manh Hung, Guy Thwaites, Nguyen Thanh Truong, and Le Van Tan	?	?	?	2021-11-05	?	VOC Delta GK/478K.V1 (B.1.617.2+AY.x) first detected in India
hCoV-19/Turkey/DEN-PAU08/2020	betacoronavirus	EPI_ISL_708186	?	2020-08-26	Europe	Turkey	Denizli	?	Europe	Turkey	Denizli	genome	29813	Human	28	Male	20B	B.1.1	GR	Pamukkale University Hospital	Pamukkale University Department of Medical Genetics	Onur TOKGUN et al.	?	?	?	2020-12-16	?	?
hCoV-19/England/ALDP-1DED810/2021	betacoronavirus	EPI_ISL_4216094	?	2021-09-07	Europe	United Kingdom	England	?	Europe	United Kingdom	England	genome	29769	Human	?	?	21J (Delta)	B.1.617.2	GK	Lighthouse Lab in Alderley Park	Wellcome Sanger Institute for the COVID-19 Genomics UK (COG-UK) Consortium	Jacquelyn Wynn, Mairead Hyland, The Lighthouse Lab in Alderley Park and Alex Alderton, Roberto Amato, Jeffrey Barrett, Sonia Goncalves, Ewan Harrison, David K. Jackson, Ian Johnston, Dominic Kwiatkowski, Cordelia Langford, John Sillitoe on behalf of the Wellcome Sanger Institute COVID-19 Surveillance Team	?	?	?	2021-09-15	?	VOC Delta GK/478K.V1 (B.1.617.2+AY.x) first detected in India
hCoV-19/Turkey/DEN-PAU11/2020	betacoronavirus	EPI_ISL_708189	?	2020-08-26	Europe	Turkey	Denizli	?	Europe	Turkey	Denizli	genome	29720	Human	27	Female	20B	B.1.1	GR	Pamukkale University Hospital	Pamukkale University Department of Medical Genetics	Onur TOKGUN et al.	?	?	?	2020-12-16	?	?
hCoV-19/USA/AR-CDC-LC0325295/2021	betacoronavirus	EPI_ISL_5572618	?	2021-10-04	North America	USA	Arkansas	?	North America	USA	Arkansas	genome	29087	Human	27	Male	21J (Delta)	AY.44	GK	Laboratory Corporation of America	Centers for Disease Control and Prevention Division of Viral Diseases, Pathogen Discovery	Dakota Howard,Dhwani Batra,Peter Cook,Jason Caravas,Benjamin Rambo-Martin,Scott Sammons,Yvette Unoarumhi,Matthew Schmerer,Kristine Lacek,Tymeckia Kendall,Victoria Caban Figueroa,Shatavia Morrison,Christopher Gulvick,Minoo Agarwal,Eyad Almasri,Debbie Boles,Ayla Burns,Nuthawin Charoensri,Oren Cohen,Susan Countryman,Mary Cristobal,Bobbi Croy,Suzanne Dale,Hrushikesh Deshmukh,Amanda Douglas,Vincent Drouillon,Marcia Eisenberg,Howard Engler,Rama Ghatti,Prashant Gupta,Susan Hicks,Jake Humphrey,Lax Iyer,Lisa Pfefferle,Manoj Jain,Matthew Robinson,Mohan Kolli,Brian Krueger,Tim Kuphal,Stanley Letovsky,Michael Levandoski,Craig Lukasik,Jonathan Meltzer,Brian Norvell,Mindy Nye,Scott Parker,Christos Petropoulos,John Pruitt,Steven Ragan,Scott Ryan,Mike Sapeta,Jana Schroth,Suresh Selvaraju,Goran Stevovic,Amanda Suchanek,Andrea Throop,Lyndon Tilson,Thomas Urban,Joe Voshell,Kimberly Wagner,Jonathan Williams,Mary Williamson,Qian Zeng,Tricia Zwiefelhofer,Clinton Paden,Duncan MacCannell	?	?	?	2021-10-26	?	?
hCoV-19/Argentina/INEI111007/2021	betacoronavirus	EPI_ISL_5656086	?	2021-09-01	South America	Argentina	Rio Negro	?	South America	Argentina	Rio Negro	genome	29793	Human	14	Female	20J (Gamma, V3)	P.1.15	GR	Servicio Virosis Respiratorias-Departamento Virología-INEI	Instituto Nacional Enfermedades Infecciosas C.G.Malbran	Baumeister E., Avaro M., Benedetti E., Russo M., Dattero ME, Pontoriero A., Cisterna D., Molina V., Perandones C., Tuduri E., De Belder D., Sanchez Loria J., Haim MS., Lorenzo F., Poklepovich T., Campos J.	?	?	?	2021-10-28	?	?
hCoV-19/HongKong/CM21000620/2021	betacoronavirus	EPI_ISL_5332925	?	2021-09-27	Asia	Hong Kong	Hong Kong	?	Asia	Hong Kong	Hong Kong	genome	29775	Human	24	Female	21J (Delta)	B.1.617.2	GK	Temporary Specimen Collection Centre at the AsiaWorld-Expo	Hong Kong Department of Health	Alan K.L. Tsang, Peter C.W. Yip, Ken H.L. Ng, Edman T.K. Lam, Rickjason C.W. Chan	?	?	?	2021-10-19	?	VOC Delta GK/478K.V1 (B.1.617.2+AY.x) first detected in India
hCoV-19/USA/GU-CDC-2-4919021/2021	betacoronavirus	EPI_ISL_4539481	?	2021-08-04	North America	USA	Guam	?	North America	USA	Guam	genome	29780	Human	?	Male	20I (Alpha, V1)	B.1.1.7	GR	Guam Public Health Laboratory	Centers for Disease Control and Prevention Division of Viral Diseases, Pathogen Discovery	Mili Sheth,Sarah Nobles,Jasmine Padilla,Alex Burgin,Meghan Bentz,Mark Burroughs,Peter Cook,Clinton Paden,Dhwani Batra,Krista Queen,Kristen Knipe,Dakota Howard,Yvette Unoarumhi,Matthew Schmerer,Ben Rambo-Martin,Kristine Lacek,Sam Shepard,Dave Wentworth,Vivien Dugan,Suxiang Tong,Justin Lee	?	?	?	2021-09-27	?	VOC Alpha 202012/01 GRY (B.1.1.7+Q.x) first detected in the UK
hCoV-19/Switzerland/VD-ETHZ-33630585/2021	betacoronavirus	EPI_ISL_3476284	?	2021-08-01	Europe	Switzerland	Vaud	?	Europe	Switzerland	Vaud	genome	29812	Human	?	?	21J (Delta)	AY.43	GK	Viollier AG	Department of Biosystems Science and Engineering, ETH Zürich	Chaoran Chen, Sarah Nadeau, Louis du Plessis, Catharine Aquino, Ivan Topolsky, Kim Philipp Jablonski, Lara Fuhrmann, Daniel Ehrsam, Isabel Stürmer, Andreia Cabral de Gouvea, Maria Domenica Moccia, Simon Grüter, Timothy Sykes, Lennart Opitz, Griffin White, Laura Neff, Doris Popovic, Andrea Patrignani, Jay Tracy, Ralph Schlapbach, Christiane Beckmann, Maurice Redondo, Olivier Kobel, Christoph Noppen, Niko Beerenwinkel, Tanja Stadler	?	?	?	2021-08-18	?	?
hCoV-19/India/KA-039855_2_S33_R1_001/2020	betacoronavirus	EPI_ISL_1708351	?	2020-09-17	Asia	India	Karnataka	?	Asia	India	Karnataka	genome	29857	Human	?	?	20B	B.1.1.521	GR	Kodigehalli PHC	inStem NCBS - INSACOG	Uma Ramakrishnan Dasaradhi Palakodeti Aswin SaiNarain	?	?	?	2021-04-23	?	?
hCoV-19/Ecuador/NIC-INSPI-337095/2021	betacoronavirus	EPI_ISL_3010458	?	2021-07-01	South America	Ecuador	Guayas	?	South America	Ecuador	Guayas	genome	29758	Human	28	Female	20J (Gamma, V3)	P.1	GR	INSPI-CRN DE INFLUENZA Y OTROS VIRUS RESPIRATORIOS	NIC-INSPI	Alfredo Bruno , Maritza Olmedo, Michelle Páez, Jimmy Garcés, Johanna Laines, Lizbeth Patiño, Manuel Gonzalez, Domenica de Mora.	?	?	?	2021-07-19	?	VOC Gamma GR/501Y.V3 (P.1+P.1.x) first detected in Brazil/Japan
hCoV-19/Indonesia/SU-GS-EIJK-USU-0086/2021	betacoronavirus	EPI_ISL_5021527	?	2021-07-10	Asia	Indonesia	North Sumatra	Medan	Asia	Indonesia	North Sumatra	genome	29769	Human	35	Male	21I (Delta)	AY.24	GK	RS Universitas Sumatera Utara	Eijkman Research Center for Molecular Biology, National Research and Innovation Agency; Microbiology Laboratory, Faculty of Medicine, University of Sumatera Utara	Willy Agustine, Iskandar Adnan, Jessica R Saragih, Edison Johar, Muhammad Rezki Rasyak, Lidwina Priliani, Sukma Oktavianthi, Lydia V Panggalo, Inke Nadia Diniyanti Lubis, R Lia Kusumawati, Muhammad Ichwan, Ranti Permatasari, Ramadhan Bestari, Mirzan Hasibuan, Irbah Rea Alvieda Nainggolan, R Andika Dwi Cahyadi, Tryna Tania, Frilasita A Yudhaputri, Hidayat Trimarsanto, Safarina G Malik, Khin Saw Myint, Amin Soebandrio	?	?	?	2021-10-10	?	?
hCoV-19/Indonesia/JB-GS-FKUNPAD-COV0031/2021	betacoronavirus	EPI_ISL_5103950	?	2021-09-21	Asia	Indonesia	West Java	?	Asia	Indonesia	West Java	genome	29808	Human	71	Female	21J (Delta)	AY.23	GK	Laboratorium Biologi Molekuler, Patologi Klinik RS Hasan Sadikin	Laboratorium Genetik Molekuler, Biomedik Lanjut, FK UNPAD	Chrysanti Murad, Yunia Sribudiani, Dwi Agustian, Lidya Chaidir, Savira Ekawardhani, Nurul Setia Rahayu, Fensi Amalia, Jessi Annisa, Yeni Rendieni, Yanu, Shinta, Nuni Haeruni, Ida Parwati, Delita Prihatni, Tri Hanggono Ahmad	?	?	?	2021-10-13	?	?
hCoV-19/Curacao/CW-RIVM-31693/2021	betacoronavirus	EPI_ISL_2218097	?	2021-05-02	South America	Curacao	Curacao	?	South America	Curacao	Curacao	genome	29763	Human	73	?	20I (Alpha, V1)	B.1.1.7	GRY	Dutch COVID-19 response team	National Institute for Public Health and the Environment (RIVM)	Adam Meijer, Harry Vennema, Dirk Eggink, Jeroen Cremer, Sharon van den Brink, Bas van der Veer, AnneMarie van den Brandt, Lisa Wijsman, Kim Freriks, Ryanne Jaarsma, Euníce Then, Lynn Aarts, Sanne Bos, Melissa van Tuil, Linda van de Nes, Sjoerd Kuiling, James Groot, Florian Zwagemaker, Dennis Schmitz, Annelies Kroneman, Karim Hajji, Chantal Reusken, on behalf of the national COVID-19 response team	?	?	?	2021-05-21	?	VOC Alpha 202012/01 GRY (B.1.1.7+Q.x) first detected in the UK
hCoV-19/UnitedArabEmirates/0513/2020	betacoronavirus	EPI_ISL_698187	?	2020-05-18	Asia	United Arab Emirates	Abu Dhabi	?	Asia	United Arab Emirates	Abu Dhabi	genome	29891	Human	?	?	20B	B.1.1.366	GR	Group 42 (G42) Healthcare, Abu Dhabi, United Arab Emirates; Department of Health, The United Arab Emirates	G42 Healthcare	Rong Liu, Pei Wu, Sally Mahmoud, Ke Liang, Pauline Ogrodzki, Pengjuan Liu, Stephen S. Francis, Tao Ma, Hanif Khalak, Fang Chen, Denghui Liu, Junhua Li, Weibin Liu, Wenjun He, Xinyu Huang, Zhaorong Yuan, Long Lin, Nan Qiao, Xin Meng, Budoor Alqarni, Javier Quilez, Vinay Kusuma, Xin Jin, Xavier Anton, Ashish Koshy, Huanming Yang, Xun Xu, Jian Wang, Peng Xiao, Nawal Ahmed Mohamed Al Kaabi, Mohammed Saifuddin Fasihuddin, Siyang Liu, Walid Abbas Zaher	?	?	?	2020-12-13	?	?
hCoV-19/Pakistan/NIH-B17-S3/2021	betacoronavirus	EPI_ISL_4197101	?	2021-09-05	Asia	Pakistan	Islamabad Capital Territory	Islamabad	Asia	Pakistan	Islamabad Capital Territory	genome	29821	Human	35	Male	21J (Delta)	B.1.617.2	GK	Department of Virology	Department of Virology	Massab Umair, Aamer Ikram, Muhammad Salman, Nazish Badar, Zaira Rehman, Muhammad Ammar, Syed Adnan Haider	?	?	?	2021-09-15	?	VOC Delta GK/478K.V1 (B.1.617.2+AY.x) first detected in India
hCoV-19/Slovenia/355157/2021	betacoronavirus	EPI_ISL_5212350	?	2021-09-09	Europe	Slovenia	Slovenia	?	Europe	Slovenia	Slovenia	genome	29841	Human	58	Female	21J (Delta)	B.1.617.2	GK	Institute of Microbiology and Immunology, Faculty of Medicine, University of Ljubljana	Institute of Microbiology and Immunology, Faculty of Medicine, University of Ljubljana	Alen Suljič, Samo Zakotnik, Tomaž Mark Zorec, Doroteja Vlaj, Andraž Celar, Tina Živič, Domen Lazar, Tina Gabrovšek, Patricija Pozvek, Špela Pleh, Miša Korva, Mario Poljak, Tatjana Avšič – Županc	?	?	?	2021-10-15	?	VOC Delta GK/478K.V1 (B.1.617.2+AY.x) first detected in India
hCoV-19/USA/ME-HETL-J4696/2021	betacoronavirus	EPI_ISL_3425503	?	2021-07-30	North America	USA	Maine	?	North America	USA	Maine	genome	29676	Human	?	?	21J (Delta)	AY.44	GK	Maine Health and Environmental Testing Laboratory	Tewhey Lab, The Jackson Laboratory	Matluk,N., Dewey,H., Iosue,F., Barter,M., Lynch,R., Munger,H. and Tewhey,R.	?	?	?	2021-08-16	?	?
hCoV-19/Aruba/AW-RIVM-54006/2021	betacoronavirus	EPI_ISL_3918729	?	2021-08-10	South America	Aruba	Aruba	?	South America	Aruba	Aruba	genome	29481	Human	?	?	21A (Delta)	B.1.617.2	GK	Dutch COVID-19 response team	National Institute for Public Health and the Environment (RIVM)	Adam Meijer, Harry Vennema, Dirk Eggink, Jeroen Cremer, Sharon van den Brink, Bas van der Veer, AnneMarie van den Brandt, Lisa Wijsman, Kim Freriks, Ryanne Jaarsma, Euníce Then, Lynn Aarts, Sanne Bos, Stijn van Rossum, Florian Zwagemaker, Dennis Schmitz, Annelies Kroneman, Karim Hajji, Ivo van Walle, Chantal Reusken, on behalf of the national COVID-19 response team	?	?	?	2021-09-03	?	VOC Delta GK/478K.V1 (B.1.617.2+AY.x) first detected in India
hCoV-19/Australia/QLD1336/2020	betacoronavirus	EPI_ISL_849694	?	2020-05-20	Oceania	Australia	Queensland	?	Oceania	Australia	Queensland	genome	29881	Human	?	?	20C	B.1	GH	Queensland Health Forensic and Scientific Services	Queensland Health Forensic and Scientific Services	Son Nguyen et al	?	?	?	2021-01-20	?	?
hCoV-19/Mauritius/260983/2021	betacoronavirus	EPI_ISL_3217427	?	2021-07-04	Africa	Mauritius	Pamplemousses	?	Africa	Mauritius	Pamplemousses	genome	29807	Human	23	Male	20B	AZ.5	GR	Central Health Laboratory	Virology Department, Central Health Laboratory ,Victoria Hospital, Candos,Ministry of Health and Wellness, Mauritius	Manraj SS, Sonoo J, Bahadoor BS, Mathur H, Sujeewon C, Jannoo N, Ramuth M	?	?	?	2021-08-03	?	?
hCoV-19/Australia/NSW-ICPMR-7876/2021	betacoronavirus	EPI_ISL_4552464	?	2021-09-12	Oceania	Australia	New South Wales	Sydney	Oceania	Australia	New South Wales	genome	29375	Human	?	?	21J (Delta)	AY.39.1	GK	Sydney South West Pathology Service (SSWPS) - Concord Repatriation General Hospital - NSW Health Pathology	NSW Health Pathology - Institute of Clinical Pathology and Medical Research; Westmead Hospital; University of Sydney	Arnott A., Draper J., Gall M., Martinez E., Rockett R., Sintchenko V., on behalf of ICPMR	?	?	?	2021-09-28	?	?
hCoV-19/Vietnam/160116/2021	betacoronavirus	EPI_ISL_5945294	?	2021-08-10	Asia	Vietnam	Southeast Region	Ho Chi Minh City	Asia	Vietnam	Southeast Region	genome	29810	Human	43	Female	21I (Delta)	B.1.617.2	GK	Oxford University Clinical Research Unt	Oxford University Clinical Research Unt	Nguyen Van Vinh Chau, Nguyen To Anh, Nghiem My Ngoc, Nguyen Thi Han Ny, Dinh Nguyen Huy Man, Tran Tan Thanh, Lam Anh Nguyet, Nguyen Thi Thu Hong, Le Mau Toan, Nguyen Thanh Dung, Le Manh Hung, Guy Thwaites, Nguyen Thanh Truong, and Le Van Tan	?	?	?	2021-11-05	?	VOC Delta GK/478K.V1 (B.1.617.2+AY.x) first detected in India
hCoV-19/USA/MA-CDCBI-CRSP_5DHRKX3CF6CX7F6R/2021	betacoronavirus	EPI_ISL_5008627	?	2021-09-30	North America	USA	Massachusetts	?	North America	USA	Massachusetts	genome	29844	Human	?	?	21J (Delta)	AY.33	GK	Broad Institute Clinical Research Sequencing Platform	Infectious Disease Program, Broad Institute of Harvard and MIT	Siddle,K.J., Adams,G., Pearlman,L., Gladden-Young,A., Vicente,G., Blumenstiel,B., DeFelice,M., Lee,M., McGovern,S., Lagerborg,K., Rudy,M., DeRuff,K., Carter,A., Normandin,E., Bauer,M., Reilly,S., Tomkins-Tinch,C., Loreth,C., Chaluvadi,S., Meldrim,J., Granger,B., Lemieux,J.E., Birren,B.W., Sabeti,P.C., Larkin,K., Dodge,S., Lennon,N., Madoff,L., Brown,C., Gallagher,G., Smole,S., Park,D.J., Gabriel,S., and MacInnis,B.L.	?	?	?	2021-10-08	?	?
hCoV-19/Suriname/SR-RIVM-22498/2021	betacoronavirus	EPI_ISL_1522193	?	2021-02-18	South America	Suriname	Suriname	?	South America	Suriname	Suriname	genome	29782	Human	37	?	20B	P.2	GR	Dutch COVID-19 response team	National Institute for Public Health and the Environment (RIVM)	Adam Meijer, Harry Vennema, Dirk Eggink, Jeroen Cremer, Sharon van den Brink, Bas van der Veer, AnneMarie van den Brandt, Lisa Wijsman, Kim Freriks, Ryanne Jaarsma, Euníce Then, Jolienke Hardeman, Lynn Aarts, Sanne Bos, Melissa van Tuil, Robert Kohl, Linda van de Nes, Sjoerd Kuiling, James Groot, Florian Zwagemaker, Dennis Schmitz, Annelies Kroneman, Karim Hajji, Chantal Reusken, on behalf of the national COVID-19 response team	?	?	?	2021-04-09	?	?
hCoV-19/Georgia/MM001597/2020	betacoronavirus	EPI_ISL_2896267	?	2020-04-04	Asia	Georgia	Georgia (Asia)	?	Asia	Georgia	Georgia (Asia)	genome	29833	Human	?	?	20B	B.1.1	GR	Department of Virology, Molecular Biology and Genome Research	Department of Virology, Molecular Biology and Genome Research	Murtskhvaladze,M., Kotaria,N., Chanturia,G., Kotorashvili,A.	?	?	?	2020-04-05	?	?
hCoV-19/Pakistan/NIH-B17-S14/2021	betacoronavirus	EPI_ISL_4197112	?	2021-09-03	Asia	Pakistan	Islamabad Capital Territory	Islamabad	Asia	Pakistan	Islamabad Capital Territory	genome	29821	Human	24	Male	21J (Delta)	AY.43	GK	Department of Virology	Department of Virology	Massab Umair, Aamer Ikram, Muhammad Salman, Nazish Badar, Zaira Rehman, Muhammad Ammar, Syed Adnan Haider	?	?	?	2021-09-15	?	?
hCoV-19/Germany/SH-RKI-I-298603/2021	betacoronavirus	EPI_ISL_5904703	?	2021-10-18	Europe	Germany	Schleswig-Holstein	?	Europe	Germany	Schleswig-Holstein	genome	29809	Human	?	?	21J (Delta)	B.1.617.2	GK	LADR Zentrallabor DR. Kramer & Kollegen Geesthacht	Robert Koch Institute	unknown	?	?	?	2021-11-04	?	VOC Delta GK/478K.V1 (B.1.617.2+AY.x) first detected in India
hCoV-19/Montenegro/CO-00421_MNE000_2890422102/2021	betacoronavirus	EPI_ISL_5034847	?	2021-09-01	Europe	Montenegro	Rozaje	?	Europe	Montenegro	Rozaje	genome	29720	Human	86	Male	21J (Delta)	B.1.617.2	GK	Laboratory for Molecular Diagnostics, IPHMN	Eurofins Genomics Europe Sequencing GmbH	Danijela Vujošević, Marija Govedarica	?	?	?	2021-10-11	?	VOC Delta GK/478K.V1 (B.1.617.2+AY.x) first detected in India
hCoV-19/Guam/GU-CDC-2-3847147/2020	betacoronavirus	EPI_ISL_1273058	?	2020-12-16	North America	USA	Guam	?	North America	USA	Guam	genome	29868	Human	19	Male	20A	B.1.234	G	Guam Public Health Laboratory	Centers for Disease Control and Prevention Division of Viral Diseases, Pathogen Discovery	Krista Queen, Yan Li, Ying Tao, Jing Zhang, Anna Uehara, Anna Montmayeur, Clinton R. Paden, Kristen Knipe, Matthew Schmerer, Shoshona Le, Katie Dillon, Peter W. Cook, Rachel Marine, Mili Sheth, Jasmine Padilla, Sarah Nobles, Mark Burroughs, Lori Rowe, Haibin Wang, Ben L. Rambo-Martin, Kristine Lacek, Sam Shepard, Dhwani Batra, Suxiang Tong, Justin Lee	?	?	?	2021-03-17	?	?
hCoV-19/USA/DE-CDC-LC0287976/2021	betacoronavirus	EPI_ISL_5088663	?	2021-09-19	North America	USA	Delaware	?	North America	USA	Delaware	genome	29767	Human	9	Male	21J (Delta)	B.1.617.2	GK	Laboratory Corporation of America	Centers for Disease Control and Prevention Division of Viral Diseases, Pathogen Discovery	Dakota Howard,Dhwani Batra,Peter Cook,Jason Caravas,Benjamin Rambo-Martin,Scott Sammons,Yvette Unoarumhi,Matthew Schmerer,Kristine Lacek,Tymeckia Kendall,Victoria Caban Figueroa,Shatavia Morrison,Christopher Gulvick,Minoo Agarwal,Eyad Almasri,Debbie Boles,Ayla Burns,Nuthawin Charoensri,Oren Cohen,Susan Countryman,Mary Cristobal,Bobbi Croy,Suzanne Dale,Hrushikesh Deshmukh,Amanda Douglas,Vincent Drouillon,Marcia Eisenberg,Howard Engler,Rama Ghatti,Prashant Gupta,Susan Hicks,Jake Humphrey,Lax Iyer,Lisa Pfefferle,Manoj Jain,Matthew Robinson,Mohan Kolli,Brian Krueger,Tim Kuphal,Stanley Letovsky,Michael Levandoski,Craig Lukasik,Jonathan Meltzer,Brian Norvell,Mindy Nye,Scott Parker,Christos Petropoulos,John Pruitt,Steven Ragan,Scott Ryan,Mike Sapeta,Jana Schroth,Suresh Selvaraju,Goran Stevovic,Amanda Suchanek,Andrea Throop,Lyndon Tilson,Thomas Urban,Joe Voshell,Kimberly Wagner,Jonathan Williams,Mary Williamson,Qian Zeng,Tricia Zwiefelhofer,Clinton Paden,Duncan MacCannell	?	?	?	2021-10-12	?	VOC Delta GK/478K.V1 (B.1.617.2+AY.x) first detected in India
hCoV-19/Montenegro/CO-00421_MNE000_2898162102/2021	betacoronavirus	EPI_ISL_5034848	?	2021-09-02	Europe	Montenegro	Podgorica	?	Europe	Montenegro	Podgorica	genome	29841	Human	36	Male	21J (Delta)	B.1.617.2	GK	Laboratory for Molecular Diagnostics, IPHMN	Eurofins Genomics Europe Sequencing GmbH	Danijela Vujošević, Marija Govedarica	?	?	?	2021-10-11	?	VOC Delta GK/478K.V1 (B.1.617.2+AY.x) first detected in India
hCoV-19/SriLanka/aicbu1824/2021	betacoronavirus	EPI_ISL_5494717	?	2021-10-14	Asia	Sri Lanka	Colombo	?	Asia	Sri Lanka	Colombo	genome	29229	Human	42	Male	21I (Delta)	AY.10	G	Allergy, Immunology and Cell Biology Unit (AICBU)	Allergy, Immunology and Cell Biology Unit (AICBU)	Chandima Jeewandara, Dinuka Ariyarathne, Deshni Jayathilaka, Dumni Gunasinghe, Tibutius Thanesh, Ayesha Wijesinghe, Heshan Kuruppu, Diyanath Ranasinghe, Gathsaurie Neelika Malavige	?	?	?	2021-10-25	?	?
hCoV-19/HongKong/CUHK-NC3333/2020	betacoronavirus	EPI_ISL_3066038	?	2020-06-01	Asia	Hong Kong	Hong Kong	?	Asia	Hong Kong	Hong Kong	genome	29874	Human	8	Male	20A	B.1	GH	Department of Microbiology	Department of Microbiology	Zigui Chen, Paul K.S. Chan	?	?	?	2021-07-24	?	?
hCoV-19/USA/WI-CDC-LC0301872/2021	betacoronavirus	EPI_ISL_5078448	?	2021-09-12	North America	USA	Wisconsin	?	North America	USA	Wisconsin	genome	29767	Human	28	Female	21J (Delta)	B.1.617.2	GK	Laboratory Corporation of America	Centers for Disease Control and Prevention Division of Viral Diseases, Pathogen Discovery	Dakota Howard,Dhwani Batra,Peter Cook,Jason Caravas,Benjamin Rambo-Martin,Scott Sammons,Yvette Unoarumhi,Matthew Schmerer,Kristine Lacek,Tymeckia Kendall,Victoria Caban Figueroa,Shatavia Morrison,Christopher Gulvick,Minoo Agarwal,Eyad Almasri,Debbie Boles,Ayla Burns,Nuthawin Charoensri,Oren Cohen,Susan Countryman,Mary Cristobal,Bobbi Croy,Suzanne Dale,Hrushikesh Deshmukh,Amanda Douglas,Vincent Drouillon,Marcia Eisenberg,Howard Engler,Rama Ghatti,Prashant Gupta,Susan Hicks,Jake Humphrey,Lax Iyer,Lisa Pfefferle,Manoj Jain,Matthew Robinson,Mohan Kolli,Brian Krueger,Tim Kuphal,Stanley Letovsky,Michael Levandoski,Craig Lukasik,Jonathan Meltzer,Brian Norvell,Mindy Nye,Scott Parker,Christos Petropoulos,John Pruitt,Steven Ragan,Scott Ryan,Mike Sapeta,Jana Schroth,Suresh Selvaraju,Goran Stevovic,Amanda Suchanek,Andrea Throop,Lyndon Tilson,Thomas Urban,Joe Voshell,Kimberly Wagner,Jonathan Williams,Mary Williamson,Qian Zeng,Tricia Zwiefelhofer,Clinton Paden,Duncan MacCannell	?	?	?	2021-10-12	?	VOC Delta GK/478K.V1 (B.1.617.2+AY.x) first detected in India
hCoV-19/France/GES-HMN-21072260200/2021	betacoronavirus	EPI_ISL_3478048	?	2021-07-26	Europe	France	Grand Est	?	Europe	France	Grand Est	genome	29793	Human	30	Female	21J (Delta)	AY.43	GK	Laboratoire LENYS	Department of Virology, Henri Mondor University Hospital, Assistance Publique Hôpitaux de Paris, Université Paris-Est Créteil, INSERM U955	Christophe Rodriguez, Slim Fourati, Vanessa Demontant, Guillaume Gricourt, Melissa N'Debi, Alexandre Soulier, Elisabeth Trawinski, Jean-Michel Pawlotsky	?	?	?	2021-08-18	?	?
hCoV-19/Iran/GRC-T10030/2020	betacoronavirus	EPI_ISL_2715367	?	2020-11-14	Asia	Iran	Tehran	?	Asia	Iran	Tehran	genome	29850	Human	28	Female	20A	B.1.36.7	GH	Kariminejad-Najmabadi Pathology & Genetics Center, Tehran, Iran	Genetics Research Center, University of Social Welfare and Rehabilitation Sciences	Zohreh Fattahi, Marzieh Mohseni, Kimia Kahrizi, Maryam Azad, Mahdieh Koshki, Siavash Ghaderi, Hossein Najmabadi	?	?	?	2021-06-29	?	?
hCoV-19/Qatar/QA-QU_18-7-F11/2021	betacoronavirus	EPI_ISL_1713769	?	2021-03-11	Asia	Qatar	Doha	?	Asia	Qatar	Doha	genome	29763	Human	38	Female	20I (Alpha, V1)	B.1.1.7	GRY	Ministry of Public Health / Hamad Medical Corporation	Biomedical Research Center (BRC), Qatar University / Qatar Genome Project (QGP)	BRC: Fatiha M. Benslimane, Heba A. Al-Khatib, Oal Al-Jamal, Dana Al-Batesh, Hadi M. Yassine, Asmaa A. Al-Thani. MOPH and HMC: Abdullatif Al-Khal, Muna A. S. Al-Maslamani, Mashael A. Al-Bader, Hamda Alromaihi, Roberto Bertollini, Peter V. Coyle, Einas A. E. Al-Kuwari, Hamad E. Al-Romaihi, Salih Al-Marri, Mohammed Al-Thani, Reham A. El-Kahlout. QBB: Tasneem Al-Hamad, Dina Elgakhlab QGP: Fatima H. Al-Kuwari, Chadi Saad	?	?	?	2021-04-25	?	VOC Alpha 202012/01 GRY (B.1.1.7+Q.x) first detected in the UK
hCoV-19/Mexico/OAX-IBT-IMSS-455/2020	betacoronavirus	EPI_ISL_1301638	?	2020-04-20	North America	Mexico	Oaxaca	?	North America	Mexico	Oaxaca	genome	29821	Human	82	Male	20A	B.1	G	Laboratorio Central de Epidemiología IMSS	Instituto de Biotecnología de la UNAM	Authors from IBT, IMSS, InDRE and INER (in alphabetical order): Carlos F. Arias, Santiago Ávila-Ríos, Gisela Barrera-Badillo, Eduardo Becerril-Vargas, Celia Boukadida, Natividad Cruz-Ortiz, Larissa Fernandes-Matano, Ricardo Grande, Lucia Hernandez-Rivas, Alejandra Hernández-Terán, Pavel Isa, Irma Lopez-Martinez, José Arturo Martínez-Orozco, Margarita Matías-Florentino, Fidencio Mejía-Nepomuceno, Edgar Mendieta-Condado, Mario Mújica-Sánchez, José Esteban Muñoz-Medina, Tatiana Nunez-Garcia, Luis Alberto Ochoa-Carrera, Hector Esteban Paz-Juárez, Francisco Pulido, José Ernesto Ramírez-González, Alma Rincón-Rubio, Teresita Rojas-Mendoza, Jorge Salas-Hernández, Alejandro Sanchez-Flores, Clara Esperanza Santacruz-Tinoco, Andrea Santos Coy-Arechavaleta, Blanca Taboada, Gloria Vazquez, Joel Armando Vázquez-Pérez, Jerome Jean Verleyen	?	?	?	2021-03-20	?	?
hCoV-19/HongKong/CM21000664/2021	betacoronavirus	EPI_ISL_5915405	?	2021-10-23	Asia	Hong Kong	Hong Kong	?	Asia	Hong Kong	Hong Kong	genome	29769	Human	51	Male	21J (Delta)	B.1.617.2	GK	Temporary Specimen Collection Centre at the AsiaWorld-Expo	Hong Kong Department of Health	Alan K.L. Tsang, Peter C.W. Yip, Ken H.L. Ng, Edman T.K. Lam, Rickjason C.W. Chan	?	?	?	2021-11-04	?	VOC Delta GK/478K.V1 (B.1.617.2+AY.x) first detected in India
hCoV-19/Peru/SAM-INS-4385/2021	betacoronavirus	EPI_ISL_4173191	?	2021-07-26	South America	Peru	San Martin	?	South America	Peru	San Martin	genome	29869	Human	62	Female	21G (Lambda)	C.37	GR	Laboratorio de Referencia Nacional de Virus Respiratorios. Centro Nacional de Salud Publica. Instituto Nacional de Salud Peru.	Laboratorio de Referencia Nacional de Virus Respiratorios. Centro Nacional de Salud Publica. Instituto Nacional de Salud Peru.	Carlos Padilla Rojas, Veronica Hurtado Vela, Orson Mestanza Millones, Iris Silva Molina, Luis Barcena Flores, Sandra Morales Ruiz, Steve Acedo Lazo, Wendy Lizarraga Olivares, Victor Jimenez Vasquez, Sara Gordillo Vilchez, Nieves Sevilla Castañeda, Princesa Medrano Alhuay, Omar Caceres Rey, Marco Galarza Perez, Henri Bailon Calderon, Nancy Rojas Serrano, Priscila Lope Pari, Lely Solari Zerpa, Joseph Huayra Niquen	?	?	?	2021-09-14	?	VOI Lambda GR/452Q.V1 (C.37+C.37.1) first detected in Peru
hCoV-19/HongKong/HKU-201216-265/2020	betacoronavirus	EPI_ISL_1034664	?	2020-09-21	Asia	Hong Kong	Hong Kong	?	Asia	Hong Kong	Hong Kong	genome	29782	Human	?	?	20B	B.1.1.354	GR	Department of Microbiology, The University of Hong Kong	Department of Microbiology, The University of Hong Kong	Kelvin K.W. To, Kwok-Yung Yuen	?	?	?	2021-02-19	?	?
hCoV-19/Spain/CL-COV10273/2021	betacoronavirus	EPI_ISL_3646061	?	2021-07-24	Europe	Spain	Castilla y Leon	?	Europe	Spain	Castilla y Leon	genome	29769	Human	50	Male	21J (Delta)	AY.42	GK	SARS-CoV-2 Sequencing Castilla y Leon-Spain Consortium	SARS-CoV-2 Sequencing Castilla y Leon-Spain Consortium	Antonio Orduña-Domingo, Marta Hernandez, David Abad, Marta Dominguez-Gil, Silvia Rojo, Gabriel March Rosello, Sonsoles Garcinuño Pérez, Carmen Aldea-Mansilla, Mª Fe Brezmes-Valdivieso, Gregoria Megías Lobón, María Antonia García Castro, Carmen Gimeno Crespo, Noelia Arenal Andrés, Carlos Fuster Foz, M. Isabel Fernandez-Natal, Jose María Eiros Bouza	?	?	?	2021-08-24	?	?
hCoV-19/Ecuador/NIC-INSPI-345336/2021	betacoronavirus	EPI_ISL_4497100	?	2021-08-02	South America	Ecuador	Manabi	?	South America	Ecuador	Manabi	genome	29643	Human	43	Female	20J (Gamma, V3)	P.1	GR	INSPI-CRN DE INFLUENZA Y OTROS VIRUS RESPIRATORIOS	NIC-INSPI	Alfredo Bruno, Maritza Olmedo, Michelle Páez, Jimmy Garcés, Johanna Laines, Lizbeth Patiño, Manuel Gonzalez, Domenica de Mora.	?	?	?	2021-09-24	?	VOC Gamma GR/501Y.V3 (P.1+P.1.x) first detected in Brazil/Japan
hCoV-19/Senegal/SN-IR1-0016346/2021	betacoronavirus	EPI_ISL_1827896	?	2021-01-03	Africa	Senegal	Dakar	Ngor	Africa	Senegal	Dakar	genome	29893	Human	35	Female	20B	B.1.1.420	GR	Institute for Health Research, Epidemiological Surveillance and Training (IRESSEF)	Abbott Laboratories	Souleymane Mboup, Ambroise Ahouidi, Adbou Padane, Nafissatou Leye, Moustapha Mbow, Aminata Mboup, Papa Alassane Diaw, Cyrille Diedhiou, Aminata Dia , Anna julienne selbe Ndiaye, Ndeye Diabou Diagne, Ana Olivo, Todd Meyer, Barbara Harris, Mary Rodgers, Gavin Cloherty	?	?	?	2021-05-03	?	?
hCoV-19/USA/NM-NMDOH-2021148802/2021	betacoronavirus	EPI_ISL_3819017	?	2021-08-12	North America	USA	New Mexico	?	North America	USA	New Mexico	genome	29717	Human	83	Male	21J (Delta)	B.1.617.2	GK	New Mexico Department of Health Scientific Laboratory	New Mexico Department of Health Scientific Laboratory	Ellie Johnson, Anastacia Griego-Fisher, D'eldra Malone, Jennifer Benoit	?	?	?	2021-08-31	?	VOC Delta GK/478K.V1 (B.1.617.2+AY.x) first detected in India
hCoV-19/Senegal/SN-THI-20-1456/2020	betacoronavirus	EPI_ISL_1827894	?	2020-07-22	Africa	Senegal	Thies	?	Africa	Senegal	Thies	genome	29864	Human	24	Male	20A	B.1.416	G	Institute for Health Research, Epidemiological Surveillance and Training (IRESSEF)	Abbott Laboratories	Souleymane Mboup, Ambroise Ahouidi, Adbou Padane, Nafissatou Leye, Moustapha Mbow, Aminata Mboup, Papa Alassane Diaw, Cyrille Diedhiou, Aminata Dia , Anna julienne selbe Ndiaye, Ndeye Diabou Diagne, Ana Olivo, Todd Meyer, Barbara Harris, Mary Rodgers, Gavin Cloherty	?	?	?	2021-05-03	?	?
hCoV-19/Spain/CL-COV14030/2021	betacoronavirus	EPI_ISL_4506530	?	2021-09-03	Europe	Spain	Castilla y Leon	?	Europe	Spain	Castilla y Leon	genome	29769	Human	42	Female	21J (Delta)	AY.43	GK	SARS-CoV-2 Sequencing Castilla y Leon-Spain Consortium	SARS-CoV-2 Sequencing Castilla y Leon-Spain Consortium	Antonio Orduña-Domingo, Marta Hernandez, David Abad, Marta Dominguez-Gil, Silvia Rojo, Gabriel March Rosello, Sonsoles Garcinuño Pérez, Carmen Aldea-Mansilla, Mª Fe Brezmes-Valdivieso, Gregoria Megías Lobón, María Antonia García Castro, Carmen Gimeno Crespo, Noelia Arenal Andrés, Carlos Fuster Foz, M. Isabel Fernandez-Natal, Jose María Eiros Bouza	?	?	?	2021-09-25	?	?
hCoV-19/Cambodia/390521/2021	betacoronavirus	EPI_ISL_1818946	?	2021-04-09	Asia	Cambodia	Cambodia	?	Asia	Cambodia	Cambodia	genome	29818	Human	?	?	20I (Alpha, V1)	B.1.1.7	GRY	Virology Unit, Institut Pasteur du Cambodge	Virology Unit, Institut Pasteur du Cambodge	Jurre Y Siegers, Cecile Troupin, Ly Sovann, Kraing Sidonn, Yi Sengdoeurn, Chin Savuth, Chau Darapheak, Veasna Duong, Erik A Karlsson	?	?	?	2021-04-30	?	VOC Alpha 202012/01 GRY (B.1.1.7+Q.x) first detected in the UK
hCoV-19/Liechtenstein/UHB-41963137/2021	betacoronavirus	EPI_ISL_3030090	?	2021-04-12	Europe	Liechtenstein	Liechtenstein	?	Europe	Liechtenstein	Liechtenstein	genome	29781	Human	?	?	20B	B.1.214.2	G	Labormedizinisches Zentrum Dr Risch	Clinical Bacteriology	Tim Roloff, Fanny Wegner, Helena MB Seth-Smith, Alfredo Mari, Karoline Leuzinger, Julia Bielicki, Nadia Wohlwend,Martin Risch, Lorenz Risch, Manuel Battegay, Hans Hirsch, Adrian Egli	?	?	?	2021-07-21	?	?
hCoV-19/Colombia/ANT-INS-VG-8526/2021	betacoronavirus	EPI_ISL_5924355	?	2021-10-01	South America	Colombia	Antioquia	?	South America	Colombia	Antioquia	genome	29768	Human	24	Male	21J (Delta)	AY.25	GK	LABORATORIO MEDICO ECHAVARRIA	Instituto Nacional de Salud- Dirección de Investigación en Salud Pública	Katherine Laiton-Donato, Carlos Franco-Muñoz, Diego A. Álvarez-Díaz, Héctor Alejandro Ruiz-Moreno, Diego Andrés Prada, Jhonnatan Reales-González, Sheryll Corchuelo, María T. Herrera-Sepúlveda, Julián Naizaque, Gerardo Santamaría, Jorge Rivera, Paola Rojas-Estevez, Tatiana Cobos, Beatriz de Arco, Dioselina Peláez-Carvajal, Martha Lucia Ospina Martínez, Marcela Mercado-Reyes.	?	?	?	2021-11-04	?	?
hCoV-19/Palestine/AAS49/2021	betacoronavirus	EPI_ISL_1502570	?	2021-02-05	Asia	Palestine	Nablus	Nablus	Asia	Palestine	Nablus	genome	29901	Human	?	Female	20I (Alpha, V1)	B.1.1.7	GR	Biochemistry and Molecular Biology Department-Faculty of Medicine, Al-Quds University	Biochemistry and Molecular Biology Department-Faculty of Medicine, Al-Quds University	Nasereddin,A., Ereqat,S., Al-Jawabreh,A., Dumaidi,K.	?	?	?	2021-04-03	?	VOC Alpha 202012/01 GRY (B.1.1.7+Q.x) first detected in the UK
hCoV-19/Qatar/QA-QU_18-8-A10/2021	betacoronavirus	EPI_ISL_1713778	?	2021-03-17	Asia	Qatar	Doha	?	Asia	Qatar	Doha	genome	29764	Human	32	Male	20H (Beta, V2)	B.1.351	GH	Ministry of Public Health / Hamad Medical Corporation	Biomedical Research Center (BRC), Qatar University / Qatar Genome Project (QGP)	BRC: Fatiha M. Benslimane, Heba A. Al-Khatib, Oal Al-Jamal, Dana Al-Batesh, Hadi M. Yassine, Asmaa A. Al-Thani. MOPH and HMC: Abdullatif Al-Khal, Muna A. S. Al-Maslamani, Mashael A. Al-Bader, Hamda Alromaihi, Roberto Bertollini, Peter V. Coyle, Einas A. E. Al-Kuwari, Hamad E. Al-Romaihi, Salih Al-Marri, Mohammed Al-Thani, Reham A. El-Kahlout. QBB: Tasneem Al-Hamad, Dina Elgakhlab QGP: Fatima H. Al-Kuwari, Chadi Saad	?	?	?	2021-04-25	?	VOC Beta GH/501Y.V2 (B.1.351+B.1.351.2+B.1.351.3) first detected in South Africa
hCoV-19/Italy/VEN-IZSVe-21RS8157-11_PD/2021	betacoronavirus	EPI_ISL_4968912	?	2021-09-28	Europe	Italy	Veneto	?	Europe	Italy	Veneto	genome	29864	Human	?	?	21J (Delta)	B.1.617.2	GK	AOPD	Istituto Zooprofilattico Sperimentale delle Venezie	Adelaide Milani, Alessia Schivo, Annalisa Salviato, Elisa Palumbo, Erika Giorgia Quaranta, Luca Tassoni, Ambra Pastori, Edoardo Giussani, Alice Fusaro, Isabella Monne, Calogero Terregino, Antonia Ricci	?	?	?	2021-10-08	?	VOC Delta GK/478K.V1 (B.1.617.2+AY.x) first detected in India
hCoV-19/HongKong/VM21042983/2021	betacoronavirus	EPI_ISL_5915413	?	2021-10-23	Asia	Hong Kong	Hong Kong	?	Asia	Hong Kong	Hong Kong	genome	29769	Human	79	Female	21J (Delta)	AY.43	GK	Home Quarantine Taskforce	Hong Kong Department of Health	Alan K.L. Tsang, Peter C.W. Yip, Ken H.L. Ng, Edman T.K. Lam, Rickjason C.W. Chan	?	?	?	2021-11-04	?	?
hCoV-19/CostaRica/INC-1107/2021	betacoronavirus	EPI_ISL_3948533	?	2021-08-11	North America	Costa Rica	Heredia	?	North America	Costa Rica	Heredia	genome	29746	Human	11	Female	21J (Delta)	B.1.617.2	GK	AREA DE SALUD HEREDIA-VIRILLA	Inciensa, Instituto Costarricense de Investigación y Enseñanza en Nutrición y Salud	Francisco Duarte, Hebleen Porras, Claudio Soto-Garita, Estela Cordero, Adriana Godínez, Melany Calderón, José Luis Vargas, Mariela Gutiérrez & Joselyn Prado	?	?	?	2021-09-06	?	VOC Delta GK/478K.V1 (B.1.617.2+AY.x) first detected in India
hCoV-19/Mexico/QROO-InDRE-53/2020	betacoronavirus	EPI_ISL_658904	?	2020-04-10	North America	Mexico	Quintana Roo	?	North America	Mexico	Quintana Roo	genome	29837	Human	38	Male	20B	B.1.1	GR	Instituto de Diagnostico y Referencia Epidemiologicos (INDRE)	Instituto de Diagnostico y Referencia Epidemiologicos (INDRE)	Ernesto Ramirez-Gonzalez, Abril Rodriguez-Maldonado, Claudia Wong-Arambula , Natividad Cruz-Ortiz, Tatiana Nunez-Garcia, Dayanira Arellano-Suarez, Fabiola Garces-Ayala, Lucia Hernandez-Rivas, Irma Lopez-Martinez, Gisela Barrera-Badillo, Marisol Galindo-Galindo, Linda Andarade-Sanchez, Octavio Ruiz-Muñiz, Pamela Ramirez-Medina, Roman Canul-Aguilar, Gaudalupe Herrera-Ramirez, Jazmin Galicia-Hernandez.	?	?	?	2020-11-25	?	?
hCoV-19/Sweden/461847159472/2021	betacoronavirus	EPI_ISL_1607768	?	2021-03-23	Europe	Sweden	Orebro	?	Europe	Sweden	Orebro	genome	29809	Human	?	?	20I (Alpha, V1)	B.1.1.7	GRY	Swedish national genomic surveillance program of SARS-CoV-2	The Public Health Agency of Sweden	Swedish national genomic surveillance program of SARS-CoV-2	?	?	?	2021-04-15	?	VOC Alpha 202012/01 GRY (B.1.1.7+Q.x) first detected in the UK
hCoV-19/Suriname/SR-541/2021	betacoronavirus	EPI_ISL_4003124	?	2021-08-05	South America	Suriname	Suriname	?	South America	Suriname	Suriname	genome	29760	Human	?	?	21J (Delta)	AY.43	GK	Central Laboratory, Bureau of Public Health (BOG) and Academic Hospital Paramaribo	Erasmus Medical Center	Bas B Oude Munnink, Cherise Beek, Consuella Partowidjojo, Dion Gajadin, Ed PF IJzerman, Emmanuelle Munger, Gary Gummels, Ingrid SK Krishnadath, Lycke Woittiez, Marion PG Koopmans, Mireille Van de Veer, Phyllis Pinas, Princes Wongsowidjojo, Radjesh Ori, Ranisha Doerbalie, Rohma Banwari, Soeradj Harkisoen, Stephen Vreden, Tilotmadebie Ramlal, Verne Nanhoe	?	?	?	2021-09-07	?	?
hCoV-19/Colombia/GVI-157319/2020	betacoronavirus	EPI_ISL_941989	?	2020-06-22	South America	Colombia	Boyaca	Tunja	South America	Colombia	Boyaca	genome	29459	Human	69	Female	20A	B.1.420	G	Instituto Nacional de Salud, Bogotá, Colombia	Centro de Investigaciones en Microbiología y Biotecnología-UR (CIMBIUR), Facultad de Ciencias Naturales, Universidad del Rosario, Bogotá, Colombia Instituto Nacional de Salud, Bogotá, Colombia Icahn School of Medicine at Mount Sinai, New York, USA	Luz Helena Patiño, Marina Muñoz, Nathalia Ballesteros, Carolina Hernández, Carolina Flórez, Sergio Gomez, Adriana van de Guchte, Zenab Khan, Jayeeta Dutta, Hala Alejel Alshammary, Ana S. Gonzalez-Reiche, Matthew M. Hernandez, Emilia Mia Sordillo, Viviana Simon, Harm van Bakel, Alberto Paniz-Mondolfi, Juan David Ramírez	?	?	?	2021-02-05	?	?
hCoV-19/USA/OR-OHSU-212800821/2021	betacoronavirus	EPI_ISL_5421717	?	2021-09-03	North America	USA	Oregon	?	North America	USA	Oregon	genome	29792	Human	?	Male	21J (Delta)	AY.25	GK	Kaiser Permanente NW Reginal Lab	OHSU MM Lab	Yun Wu, Jeannine Lama, Amber Halse, Xuan Qin	?	?	?	2021-10-22	?	?
hCoV-19/USA/MT-MTPHL-3924691/2021	betacoronavirus	EPI_ISL_5999065	?	2021-11-02	North America	USA	Montana	?	North America	USA	Montana	genome	29769	Human	23	Female	21J (Delta)	AY.46	GK	Montana Public Health Laboratory	Montana Public Health Laboratory	Joy Ritter, Michelle Mozer, Ashley Ausman Deborah Gibson, Michael Dills, Joy Goffena	?	?	?	2021-11-06	?	?
hCoV-19/Coted-Ivoire/BKE0966-bc21/2020	betacoronavirus	EPI_ISL_1662590	?	2020-09-04	Africa	Côte d'Ivoire	Bouaké	?	Africa	Côte d'Ivoire	Bouaké	genome	29782	Human	24	Female	20C	B.1	GH	Molecular diagnostic unit for viral haemorrhagic fevers and emerging viruses, Bouaké CHU Laboratory	Project group Epidemology of Highly Pathogenic Microorganisms, Robert Koch-Institute	Chantal Akoua-Koffi, Diané Bamourou, Etilé Anoh, Grit Schubert, Essia Belarbi, Safiatou Karidioula, Adjaratou Traoré, Soundélé Maïté, Monemo Pacome, Coulibaly Mbegnan, Bamba Fatoumata Touré, Kra Ouffoué, Fabian Leendertz	?	?	?	2021-04-21	?	?
hCoV-19/Mexico/DUR_InDRE_FB44118_S7998/2021	betacoronavirus	EPI_ISL_5428351	?	2021-09-23	North America	Mexico	Durango	?	North America	Mexico	Durango	genome	29816	Human	43	Female	21I (Delta)	AY.26	GK	LESP Durango	Instituto de Diagnostico y Referencia Epidemiologicos (INDRE)	Claudia Wong-Arambula, Abril Rodriguez-Maldonado, Vanessa Rivero-Arredondo, Ariadna Medina-Benitez, Joaquin Quiroz-Mercado, Sergio Rangel-Guerrero, Maribel Gonzalez-Villa, Natividad Cruz-Ortiz, Tatiana Nunez-Garcia, Gisela Barrera-Badillo, Fernando Gonzalez-Dominguez,Lucia Hernandez-Rivas, Irma Lopez-Martinez, Ernesto Ramirez-Gonzalez.	?	?	?	2021-10-22	?	?
hCoV-19/Mongolia/3631/2020	betacoronavirus	EPI_ISL_1805651	?	2020-03-18	Asia	Mongolia	Mongolia	?	Asia	Mongolia	Mongolia	genome	29781	Human	27	Female	19A	B.40	V	National Center for Communicable Diseases (NCCD) National Influenza Center	National Center for Communicable Diseases (NCCD) National Influenza Center	Naranzul Ts,Bayasgalan N,Khishigmunkh Ch,Seiichiro F,Hideka M,Mina N,Shinji W,Ankhbayar S,Tsogzolmaa G,Darmaa B,Battur L,Nymadawa P	?	?	?	2021-04-30	?	?
hCoV-19/India/MH-ACTREC-628/2020	betacoronavirus	EPI_ISL_700263	?	2020-09-11	Asia	India	Maharashtra	Raigad	Asia	India	Maharashtra	genome	29834	Human	29	Male	20B	B.1.1.306	GR	Hematopathology Laboratory, ACTREC, TMC	Hematopathology Laboratory, ACTREC, TMC	Hematopathology Laboratory, ACTREC	?	?	?	2020-12-14	?	?
hCoV-19/Chile/AP-165819/2021	betacoronavirus	EPI_ISL_5879964	?	2021-10-07	South America	Chile	Arica and Parinacota	Arica	South America	Chile	Arica and Parinacota	genome	29509	Human	66	Male	21J (Delta)	B.1.617.2	GK	Genetica Molecular and Subdepartamento de Virologia ISP Chile	Instituto de Salud Publica de Chile	Karen Orostica, Constanza Campano, Barbara Parra, Patricia Bustos, Rodrigo Fasce, Andres Castillo, Jorge Fernandez	?	?	?	2021-11-03	?	VOC Delta GK/478K.V1 (B.1.617.2+AY.x) first detected in India
hCoV-19/Botswana/R34B33_BHP_771242/2021	betacoronavirus	EPI_ISL_5502760	?	2021-09-23	Africa	Botswana	Central District BW	Dimajwe	Africa	Botswana	Central District BW	genome	29830	Human	13	Female	21J (Delta)	B.1.617.2	GK	Palapye Primary Hospital Laboratory	Botswana Harvard HIV Reference Laboratory	Sikhulile Moyo, Wonderful T. Choga, Dorcas Maruapula, Keoratile Ntshambiwa, Sefetogi Ramaologa, Thongbotho Mphoyakgosi, Boitumelo J. L Zuze, Botshelo Radibe, Legodile Kooepile, Ontlametse T. Bareng, Letsibogo Gaoraelwe, Thela Tefelo, Pamela Smith-Lawrence, Kgomotso Moruisi, Roger Shapiro, Shahin Lockman, Joseph Makhema, Mphaphi B. Mbulawa, Mosepele Mosepele, Simani Gaseitsiwe	?	?	?	2021-10-25	?	VOC Delta GK/478K.V1 (B.1.617.2+AY.x) first detected in India
hCoV-19/USA/ID-IBL-744660/2021	betacoronavirus	EPI_ISL_3756655	?	2021-07-13	North America	USA	Idaho	Shoshone County	North America	USA	Idaho	genome	29718	Human	16	Male	21J (Delta)	B.1.617.2	GK	Idaho Bureau of Laboratories	Idaho Bureau of Laboratories	"R. Beukelman, Matthew Charles Burns, Aimee Ceniseros, Christian Loera, Robert L. Voermans, Christopher Ball"	?	?	?	2021-08-27	?	VOC Delta GK/478K.V1 (B.1.617.2+AY.x) first detected in India
hCoV-19/Brazil/SP-05/2020	betacoronavirus	EPI_ISL_414016	?	2020-02-29	South America	Brazil	São Paulo	São Paulo BR	South America	Brazil	São Paulo	genome	29866	Human	37	Female	20A	B.1	G	Hospital São Joaquim Beneficencia Portuguesa	Instituto Adolfo Lutz, Interdiciplinary Procedures Center, Strategic Laboratory	Claudio Tavares Sacchi, Claudia Regina Gonçalves, Audrey Cilli, Carlos Henrique Camargo, Maria do Carmo Sampaito Tavares Timenetsky, Daniela Bernardes Borges da Silva, Terezinha Maria de Paiva, Ester Cerdeira Sabino	?	?	?	2020-03-10	?	?
hCoV-19/USA/NC-SLPH-0063/2021	betacoronavirus	EPI_ISL_1599510	?	2021-04-03	North America	USA	North Carolina	?	North America	USA	North Carolina	genome	29834	Human	36	Male	20I (Alpha, V1)	B.1.1.7	GRY	NCSLPH	NCSLPH	Chase K, Miller MC, Greene S, Glover W	?	?	?	2021-04-15	?	VOC Alpha 202012/01 GRY (B.1.1.7+Q.x) first detected in the UK
hCoV-19/Sweden/2092068041/2021	betacoronavirus	EPI_ISL_4861198	?	2021-09-16	Europe	Sweden	Stockholm	?	Europe	Sweden	Stockholm	genome	29816	Human	?	?	21J (Delta)	AY.5	GK	Swedish national genomic surveillance program of SARS-CoV-2	The Public Health Agency of Sweden	Maximilian Riess, Maria Lind Karlberg, Alma Brolund, Swedish national genomic surveillance program of SARS-CoV-2	?	?	?	2021-10-05	?	?
hCoV-19/Uzbekistan/Tashkent-CGB-35/2021	betacoronavirus	EPI_ISL_3673670	?	2021-07-23	Asia	Uzbekistan	Tashkent	?	Asia	Uzbekistan	Tashkent	genome	29812	Human	22	Female	21J (Delta)	AY.46	GK	Private clinic of Biogen Med, Tashkent, Uzbekistan	Center of Genomics and bioinformatics, Bioinformatics laboratory	Mirzakamol S Ayubov, Zabardast T Buriev, Mukhammadjon H Mirzakhmedov, Dilshod E Usmanov, Abdurakhmon N Yusupov, Shukhrat E Shermatov, Khurshida A Ubaydullaeva, Ibrokhim Y Abdurakhmonov	?	?	?	2021-08-25	?	?
hCoV-19/Argentina/PAIS-A1040/2020	betacoronavirus	EPI_ISL_4405709	?	2020-07-26	South America	Argentina	Buenos Aires	San Isidro AR	South America	Argentina	Buenos Aires	genome	29822	Human	?	54.0	20C	B.1.499	GH	Instituto de Investigaciones Biomédicas en Retrovirus y SIDA	Área de Secuenciación del Laboratorio de Virología del Hospital de Niños Dr. Ricardo Gutierrez on behalf of 'Proyecto Argentino Interinstitucional de genomica de SARS-CoV-2' (PAIS Consortium)	Nabaes Jodar, MS; Goya, S; Acuña, D; Natale, MI; Lusso, S; Seery, V; Remes Lenicov, F; Salomón, H; Valinotto, LE; Viegas, M.	?	?	?	2021-09-22	?	?
hCoV-19/Indonesia/KI-GS-FKUINIHRD-0052/2021	betacoronavirus	EPI_ISL_4997479	?	2021-08-14	Asia	Indonesia	East Kalimantan	?	Asia	Indonesia	East Kalimantan	genome	29818	Human	72	Male	21I (Delta)	AY.24	GK	Dinkes Provinsi Kalimantan Timur (RSKD Balikpapan)	Faculty of Medicine, Universitas Indonesia	Fadilah, Fera Ibrahim, Linda Erlina, Rafika Indah Paramita, Khaerunissa Anbar Istiadi, Dimas Ramadhian Noor, Ajeng Megawati Fajrin, Beti Ernawati, Budi Wiweko, Badriul Hegar, Anis Karuniawati, Subangkit, Hana Apsari Pawestri, Vivi Setiawaty, Ari Fahrial Syam	?	?	?	2021-10-08	?	?
hCoV-19/Mexico/HID_InDRE_FB45161_S8251/2021	betacoronavirus	EPI_ISL_5686737	?	2021-10-02	North America	Mexico	Hidalgo	?	North America	Mexico	Hidalgo	genome	29815	Human	68	Female	21J (Delta)	AY.20	GK	LESP Hidalgo	Instituto de Diagnostico y Referencia Epidemiologicos (INDRE)	Claudia Wong-Arambula, Abril Rodriguez-Maldonado, Vanessa Rivero-Arredondo, Ariadna Medina-Benitez, Joaquin Quiroz-Mercado, Sergio Rangel-Guerrero, Maribel Gonzalez-Villa, Natividad Cruz-Ortiz, Tatiana Nunez-Garcia, Gisela Barrera-Badillo, Fernando Gonzalez-Dominguez,Lucia Hernandez-Rivas, Irma Lopez-Martinez, Ernesto Ramirez-Gonzalez.	?	?	?	2021-10-28	?	?
hCoV-19/Monaco/IPP28142/2021	betacoronavirus	EPI_ISL_4740992	?	2021-09-14	Europe	Monaco	Monaco	?	Europe	Monaco	Monaco	genome	29769	Human	41	Male	21J (Delta)	AY.5	GK	Labo Analyses Med	National Reference Center for Viruses of Respiratory Infections, Institut Pasteur, Paris	Marion Barbet, Sylvie Behillil, Méline Bizard, Angela Brisebarre, Camille Capel, Vincent Enouf, Louise Lefrançois, Frédéric Lemoine, Christophe Malabat, Corinne Maufrais, Slim El-Khiari, Julien Fumey, Etienne Simon-Lorière, Maud Vanpeene, Sylvie Van der Werf ,Olivier Dejoux	?	?	?	2021-10-02	?	?
hCoV-19/Indonesia/JA-EIJK-RSRM-101/2021	betacoronavirus	EPI_ISL_3070967	?	2021-01-20	Asia	Indonesia	Jambi	Jambi	Asia	Indonesia	Jambi	genome	29782	Human	70	Male	20B	B.1.1.216	GR	RSUD Raden Mattaher	Eijkman Institute for Molecular Biology, National Research and Innovation Agency; Raden Mattaher Regional General Hospital	Lydia V. Panggalo, Iskandar Adnan, Sukma Oktavianthi, Lidwina Priliani, Edison Johar, Frilasita A Yudhaputri, Muhammad Rezki Rasyak, Willy Agustine, Hidayat Trimarsanto, Sotianingsih, Fery Kusnadi, Yusnidar, Safarina G Malik, Khin Saw Myint, Amin Soebandrio	?	?	?	2021-07-25	?	?
hCoV-19/Monaco/IPP28141/2021	betacoronavirus	EPI_ISL_4740991	?	2021-09-13	Europe	Monaco	Monaco	?	Europe	Monaco	Monaco	genome	29769	Human	23	Male	21J (Delta)	AY.43	GK	Labo Analyses Med	National Reference Center for Viruses of Respiratory Infections, Institut Pasteur, Paris	Marion Barbet, Sylvie Behillil, Méline Bizard, Angela Brisebarre, Camille Capel, Vincent Enouf, Louise Lefrançois, Frédéric Lemoine, Christophe Malabat, Corinne Maufrais, Slim El-Khiari, Julien Fumey, Etienne Simon-Lorière, Maud Vanpeene, Sylvie Van der Werf ,Olivier Dejoux	?	?	?	2021-10-02	?	?
hCoV-19/SriLanka/aicbu1740/2021	betacoronavirus	EPI_ISL_5032237	?	2021-10-04	Asia	Sri Lanka	Port City	?	Asia	Sri Lanka	Port City	genome	29701	Human	23	Male	21I (Delta)	AY.28	GK	Allergy, Immunology and Cell Biology Unit (AICBU)	Allergy, Immunology and Cell Biology Unit (AICBU)	Chandima Jeewandara, Deshni Jayathilaka, Dumni Gunasinghe, Tibutius Thanesh, Dinuka Ariyarathne, Ayesha Wijesinghe, Diyanath Ranasinghe, Gathsaurie Neelika Malavige	?	?	?	2021-10-10	?	?
hCoV-19/HongKong/CUHK-NC2080/2020	betacoronavirus	EPI_ISL_3066004	?	2020-04-07	Asia	Hong Kong	Hong Kong	?	Asia	Hong Kong	Hong Kong	genome	29866	Human	23	Female	20A	B.1	GH	Department of Microbiology	Department of Microbiology	Zigui Chen, Paul K.S. Chan	?	?	?	2021-07-24	?	?
hCoV-19/USA/RI-CDCBI-RIDOH_DCFMNPSOCVMQTYFD/2021	betacoronavirus	EPI_ISL_5251944	?	2021-10-01	North America	USA	Rhode Island	?	North America	USA	Rhode Island	genome	29844	Human	?	?	21I (Delta)	AY.47	GK	Rhode Island Department of Health	Infectious Disease Program, Broad Institute of Harvard and MIT	Siddle,K.J., Azevedo,K., Miller,A., Adams,G., Pearlman,L., Gladden-Young,A., Lagerborg,K., Rudy,M., DeRuff,K., Carter,A., Normandin,E., Bauer,M., Reilly,S., Tomkins-Tinch,C., Loreth,C., Chaluvadi,S., Lemieux,J.E., Birren,B.W., Sabeti,P.C., Huard,R., King,E., Park,D.J., and MacInnis,B.L.	?	?	?	2021-10-17	?	?
hCoV-19/SouthAfrica/Tygerberg_2910/2021	betacoronavirus	EPI_ISL_5640519	?	2021-10-14	Africa	South Africa	Western Cape Province	Cape Town Metro	Africa	South Africa	Western Cape Province	genome	29776	Human	42	Female	21J (Delta)	AY.32	GK	Division of Medical Virology, National Health Laboratory Service (NHLS), Tygerberg Hospital / Stellenbosch University	Division of Medical Virology, National Health Laboratory Service (NHLS), Tygerberg Hospital / Stellenbosch University	Susan Engelbrecht, Tongai Maponga, Shannon Wilson, Kamela Mahlakwane, Gert van Zyl, Wolfgang Preiser	?	?	?	2021-10-28	?	?
hCoV-19/SouthAfrica/Tygerberg_2914/2021	betacoronavirus	EPI_ISL_5640517	?	2021-10-13	Africa	South Africa	Western Cape Province	Cape Town Metro	Africa	South Africa	Western Cape Province	genome	29776	Human	67	Female	21J (Delta)	AY.36	GK	Division of Medical Virology, National Health Laboratory Service (NHLS), Tygerberg Hospital / Stellenbosch University	Division of Medical Virology, National Health Laboratory Service (NHLS), Tygerberg Hospital / Stellenbosch University	Susan Engelbrecht, Tongai Maponga, Shannon Wilson, Kamela Mahlakwane, Gert van Zyl, Wolfgang Preiser	?	?	?	2021-10-28	?	?
hCoV-19/Slovakia/UKBA-5163/2021	betacoronavirus	EPI_ISL_5248319	?	2021-09-07	Europe	Slovakia	Trnava	?	Europe	Slovakia	Trnava	genome	29702	Human	23	Male	21J (Delta)	AY.4.4	GK	Institute of Virology, Biomedical Research Center of the Slovak Academy of Sciences, Bratislava	Faculty of Mathematics, Physics and Informatics, Comenius University, Bratislava	Brona Brejova, Viktoria Cabanova, Kristina Borsova, Veronika Vanova, Sabina Fumacova Havlikova, Juraj Kopacek, Martina Lickova, Lubomira Lukacikova, Martina Nebohacova, Monika Slavikova, Tomas Vinar, Jozef Nosek, Boris Klempa	?	?	?	2021-10-17	?	?
hCoV-19/SouthKorea/KDCA2676/2020	betacoronavirus	EPI_ISL_1490167	?	2020-02-18	Asia	South Korea	South Korea	?	Asia	South Korea	South Korea	genome	29790	Human	61	Female	19A	B.41	V	Division of Emerging Infectious Diseases, Bureau of Infectious Diseases Diagnosis Control, Korea Disease Control and Prevention Agency	Division of Emerging Infectious Diseases, Bureau of Infectious Diseases Diagnosis Control, Korea Disease Control and Prevention Agency	Ae Kyung Park, Il-Hwan Kim, Heui Man Kim, Jeong-Min Kim, Jeong-Ah Kim, Chae Young Lee, Jin Sun No, Eun-Jin Kim	?	?	?	2021-04-06	?	?
hCoV-19/Suriname/SR-566/2021	betacoronavirus	EPI_ISL_4003149	?	2021-08-12	South America	Suriname	Suriname	?	South America	Suriname	Suriname	genome	29445	Human	?	?	21J (Delta)	AY.43	GK	Central Laboratory, Bureau of Public Health (BOG) and Academic Hospital Paramaribo	Erasmus Medical Center	Bas B Oude Munnink, Cherise Beek, Consuella Partowidjojo, Dion Gajadin, Ed PF IJzerman, Emmanuelle Munger, Gary Gummels, Ingrid SK Krishnadath, Lycke Woittiez, Marion PG Koopmans, Mireille Van de Veer, Phyllis Pinas, Princes Wongsowidjojo, Radjesh Ori, Ranisha Doerbalie, Rohma Banwari, Soeradj Harkisoen, Stephen Vreden, Tilotmadebie Ramlal, Verne Nanhoe	?	?	?	2021-09-07	?	?
hCoV-19/USA/CA-CDPH-3000149537/2021	betacoronavirus	EPI_ISL_5153366	?	2021-08-10	North America	USA	California	Placer County	North America	USA	California	genome	29821	Human	?	?	21J (Delta)	AY.44	GK	CDPH VBL	California Department of Public Health	Emily Smith on behalf of CDPH-COVIDNet	?	?	?	2021-10-14	?	?
hCoV-19/Kazakhstan/63610/2020	betacoronavirus	EPI_ISL_1365697	?	2020-12-15	Asia	Kazakhstan	West-Kazakhstan Region	?	Asia	Kazakhstan	West-Kazakhstan Region	genome	29823	Human	21	?	20B	B.1.1.294	GR	Laboratory of Virology, National center of expertise	RSE "National Center of Expertise" and RSE "National center for Biotechnology"	Abdaliyev Askar, Tungushbayev Talgat, Sharipova Saule, Shevtsov Alexandr, Amirgazin Asylulan, Kamalova Dinara, Ramankulov Erlan, Balykbaev Kanat	?	?	?	2021-03-26	?	?
hCoV-19/Australia/SA0671/2021	betacoronavirus	EPI_ISL_1704801	?	2021-04-14	Oceania	Australia	South Australia	?	Oceania	Australia	South Australia	genome	29846	Human	?	Female	20I (Alpha, V1)	B.1.1.7	GRY	SA Pathology	SA Pathology	Lex Leong, Chuan Kok Lim, Mark Turra, Ivan Bastian, Geoff Higgins	?	?	?	2021-04-23	?	VOC Alpha 202012/01 GRY (B.1.1.7+Q.x) first detected in the UK
hCoV-19/SouthAfrica/Tygerberg_2872/2021	betacoronavirus	EPI_ISL_5640522	?	2021-10-13	Africa	South Africa	Western Cape Province	Cape Town Metro	Africa	South Africa	Western Cape Province	genome	29605	Human	53	Male	21J (Delta)	AY.6	GK	PathCare, Cape Town	Division of Medical Virology, National Health Laboratory Service (NHLS), Tygerberg Hospital / Stellenbosch University	Jean Maritz, Petra Raimond, Susan Engelbrecht, Tongai Maponga, Shannon Wilson, Kamela Mahlakwane, Gert van Zyl, Wolfgang Preiser	?	?	?	2021-10-28	?	?
hCoV-19/Suriname/SR-559/2021	betacoronavirus	EPI_ISL_4003142	?	2021-08-10	South America	Suriname	Suriname	?	South America	Suriname	Suriname	genome	29453	Human	?	?	20J (Gamma, V3)	P.1	GR	Central Laboratory, Bureau of Public Health (BOG) and Academic Hospital Paramaribo	Erasmus Medical Center	Bas B Oude Munnink, Cherise Beek, Consuella Partowidjojo, Dion Gajadin, Ed PF IJzerman, Emmanuelle Munger, Gary Gummels, Ingrid SK Krishnadath, Lycke Woittiez, Marion PG Koopmans, Mireille Van de Veer, Phyllis Pinas, Princes Wongsowidjojo, Radjesh Ori, Ranisha Doerbalie, Rohma Banwari, Soeradj Harkisoen, Stephen Vreden, Tilotmadebie Ramlal, Verne Nanhoe	?	?	?	2021-09-07	?	VOC Gamma GR/501Y.V3 (P.1+P.1.x) first detected in Brazil/Japan
hCoV-19/Cameroon/ICGEB-CIRCB_10136/2020	betacoronavirus	EPI_ISL_2504131	?	2020-10-29	Africa	Cameroon	Yaoundé	?	Africa	Cameroon	Yaoundé	genome	29716	Human	45	Female	20D	B.1.1.1	O	Chantal Biya International Reference Centre (CIRCB)	International Centre for Genetic Engineering and Biotechnology (ICGEB) and ARGO Open Lab for Genome Sequencing	Joseph Fokam, Grace Angong Belournou, Collins Chenwi, Ndine Fainguem, Alexis Ndjolo, Celine Nkenfou, Desire Takou, Emanuele Orsini, Simeone Dal Monego, Danilo Licastro, Alessandro Marcello	?	?	?	2021-06-13	?	?
hCoV-19/USA/NV-NSPHL-466399/2021	betacoronavirus	EPI_ISL_5954133	?	2021-11-01	North America	USA	Nevada	?	North America	USA	Nevada	genome	29769	Human	?	?	21I (Delta)	B.1.617.2	GK	Nevada State Public Health Laboratory	Nevada State Public Health Laboratory	Andrew Gorzalski, Lynette Gumbleton, Mark Pandori	?	?	?	2021-11-05	?	VOC Delta GK/478K.V1 (B.1.617.2+AY.x) first detected in India
hCoV-19/USA/GU-CDC-STM-000733788/2021	betacoronavirus	EPI_ISL_5201637	?	2021-09-20	North America	USA	Guam	?	North America	USA	Guam	genome	29810	Human	76	Female	21J (Delta)	AY.25	GK	Helix	Centers for Disease Control and Prevention Division of Viral Diseases, Pathogen Discovery	Dakota Howard,Dhwani Batra,Peter Cook,Jason Caravas,Benjamin Rambo-Martin,Scott Sammons,Yvette Unoarumhi,Matthew Schmerer,Kristine Lacek,Tymeckia Kendall,Victoria Caban Figueroa,Helix CA,Shatavia Morrison,Christopher Gulvick,Erisa Sula,Clinton Paden,Duncan MacCannell	?	?	?	2021-10-15	?	?
hCoV-19/France/PAC-CERBAHC-10214418/2021	betacoronavirus	EPI_ISL_5914916	?	2021-10-19	Europe	France	Provence-Alpes-Côte d'Azur	?	Europe	France	Provence-Alpes-Côte d'Azur	genome	29815	Human	54	Female	21J (Delta)	AY.43	GK	Cerballiance LBM BVD de Strasbourg	CERBA HealthCare	Bénédicte Roquebert, Laura Verdurme, Sabine Trombert, Stéphanie Haim-Boukobza	?	?	?	2021-11-04	?	?
hCoV-19/Panama/GMI-PA699653/2021	betacoronavirus	EPI_ISL_1503077	?	2021-02-08	North America	Panama	Panama Oeste	Veracruz	North America	Panama	Panama Oeste	genome	29303	Human	52	Female	19B	A.2.5	S	Gorgas Memorial Laboratory of Health Studies	Gorgas Memorial Laboratory of Health Studies	Gonzalez Claudia, Leyda Abrego, Moreno Ambar, Oris Chavarria, Jessica Gondola, Marlenne Castillo, Ortiz Alma, Castillo Jorge, Moreno Brechla, Franco Danilo, Lopez-Verges Sandra, Martinez Alexander	?	?	?	2021-04-08	?	?
hCoV-19/SintMaarten/SX-RIVM-65323/2021	betacoronavirus	EPI_ISL_5821729	?	2021-10-03	North America	Sint Maarten	Sint Maarten	?	North America	Sint Maarten	Sint Maarten	genome	29769	Human	?	?	21J (Delta)	AY.43	GK	Dutch COVID-19 response team	National Institute for Public Health and the Environment (RIVM)	Adam Meijer, Harry Vennema, Dirk Eggink, Jeroen Cremer, Sharon van den Brink, Bas van der Veer, AnneMarie van den Brandt, Lisa Wijsman, Kim Freriks, Ryanne Jaarsma, Euníce Then, Lynn Aarts, Sanne Bos, Stijn van Rossum, Florian Zwagemaker, Dennis Schmitz, Annelies Kroneman, Karim Hajji, Ivo van Walle, Chantal Reusken, on behalf of the national COVID-19 response team	?	?	?	2021-11-01	?	?
hCoV-19/Panama/GMI-PA391365/2020	betacoronavirus	EPI_ISL_1225481	?	2020-06-21	North America	Panama	Panama Oeste	Puerto Caimito	North America	Panama	Panama Oeste	genome	29657	Human	32	Male	19B	A.2.4	S	Gorgas Memorial Laboratory of Health Studies	Gorgas Memorial Laboratory of Health Studies	Yamilka Diaz, Anyuri Ortiz, Adriana Weeden, Daniel Castillo, Claudia Gonzalez, Brechla Moreno, Mabel Martinez-Montero, Marlene Castillo, Gretel Vasquez, Lisseth Saenz, Danilo Franco, Yaneth Pitti, Oris Chavarria, Jessica Gondola, Ambar Moreno, Layda Abrego, Davis Beltran, Ilka Guerra, Jim Chang, Zumara Chaverra, Isela Guerrero, Alejandra Valoy, Melissa Gaitan, Dimelza Arauz, Maria Chen-German, Elimelec Valdespino, Rita Rodriguez, Rita Corrales, Juan Miguel Pascale, Alexander Martinez, Sandra Lopez-Verges	?	?	?	2021-03-12	?	?
hCoV-19/Poland/Masovia-12865/2020	betacoronavirus	EPI_ISL_754904	?	2020-08-28	Europe	Poland	Mazowieckie	?	Europe	Poland	Mazowieckie	genome	29782	Human	?	?	20B	B.1.1.277	GR	Laboratory Diagnostics and Clinical Immunology of Developmental Age, Medical University of Warsaw	genXone SA, Research & Development Laboratory; The Faculty of Mathematics, Informatics and Mechanics of the University of Warsaw	Maciej Sykulski, Grzegorz Nowicki, Monika Mańkowska-Woźniak, Jakub Grabowski, Natalia Drwęska-Matelska, Łukasz Krych, Michał Kaszuba, Anna Gambin, Urszula Demkow	?	?	?	2020-12-31	?	?
hCoV-19/Panama/GMI-PA392814/2020	betacoronavirus	EPI_ISL_1225483	?	2020-06-22	North America	Panama	Veraguas	Atalaya	North America	Panama	Veraguas	genome	29779	Human	36	Male	20A	B.1	G	Gorgas Memorial Laboratory of Health Studies	Gorgas Memorial Laboratory of Health Studies	Yamilka Diaz, Anyuri Ortiz, Adriana Weeden, Daniel Castillo, Claudia Gonzalez, Brechla Moreno, Mabel Martinez-Montero, Marlene Castillo, Gretel Vasquez, Lisseth Saenz, Danilo Franco, Yaneth Pitti, Oris Chavarria, Jessica Gondola, Ambar Moreno, Layda Abrego, Davis Beltran, Ilka Guerra, Jim Chang, Zumara Chaverra, Isela Guerrero, Alejandra Valoy, Melissa Gaitan, Dimelza Arauz, Maria Chen-German, Elimelec Valdespino, Rita Rodriguez, Rita Corrales, Juan Miguel Pascale, Alexander Martinez, Sandra Lopez-Verges	?	?	?	2021-03-12	?	?
hCoV-19/Cameroon/Yaounde-21V-01591/2021	betacoronavirus	EPI_ISL_1257878	?	2021-01-10	Africa	Cameroon	Yaoundé	?	Africa	Cameroon	Yaoundé	genome	29328	Human	37	Female	20B	B.1.1.354	GR	Centre Pasteur du Cameroun	Institut Pasteur de Dakar	Njouom Richard, Diagne Moussa Moïse, Dia Ndongo, Diallo Amadou, Sankhe Safietou, Diop Mamadou, Loucoubar Cheikh, Elisabeth Carniel, Faye Ousmane, Sall Amadou Alpha	?	?	?	2021-03-16	?	?
hCoV-19/Thailand/DMSc-01703/2021	betacoronavirus	EPI_ISL_4235206	?	2021-08-04	Asia	Thailand	Bangkok	?	Asia	Thailand	Bangkok	genome	29800	Human	?	Female	20I (Alpha, V1)	B.1.1.7	GR	Sirindhorn Hospital	Division of Genomic Medicine and Innovation support,Department of Medical Sciences, Ministry of Public Health, Thailand	Surakameth Mahasirimongkol,Nuanjun Wichukchinda,Archawin Rojanawiwat,Pilailuk Akkapaiboon Okada ,Waritta Sawaengdee,Penpitcha Thawong,Pundharika Piboonsiri,Jirapha Pakdee,Natthakul Bunneang	?	?	?	2021-09-16	?	VOC Alpha 202012/01 GRY (B.1.1.7+Q.x) first detected in the UK
hCoV-19/CzechRepublic/CSQ1577/2021	betacoronavirus	EPI_ISL_5316869	?	2021-10-10	Europe	Czech Republic	Moravian-Silesian Region	Ostrava	Europe	Czech Republic	Moravian-Silesian Region	genome	29796	Human	6	Male	21J (Delta)	AY.43	GK	Synlab	University Hospital Brno, CMBG	Bezdicek Matej, Svaton Jan, Kristyna Dufkova, Lengerova Martina, Dolejska Monika	?	?	?	2021-10-18	?	?
hCoV-19/Pakistan/NIH-B23-S10/2021	betacoronavirus	EPI_ISL_5779788	?	2021-10-17	Asia	Pakistan	Islamabad Capital Territory	Islamabad	Asia	Pakistan	Islamabad Capital Territory	genome	29821	Human	?	Male	21J (Delta)	AY.43	GK	Department of Virology	Department of Virology	Massab Umair, Aamer Ikram, Muhammad Salman, Zaira Rehman, Muhammad Ammar, Syed Adnan Haider	?	?	?	2021-10-30	?	?
hCoV-19/Armenia/UW-ARM11/2020	betacoronavirus	EPI_ISL_1854607	?	2020-07-30	Asia	Armenia	Armenia	?	Asia	Armenia	Armenia	genome	29528	Human	?	?	20B	B.1.1.523	GR	National Center of Disease Control and Prevention of the Republic of Armenia	UW Virology Lab	Pavitra Roychoudhury, Arsen Arakelyan, Anahit Hovhannisyan, Diana Avetyan, Siras Hakobyan, Gisane Khachatyan, Maria Nikoghosyan, Tamara Sirunyan, Nelli Muradyan, Andranik Chavushyan, Hovsep Ghazaryan, Roksana Zakharyan, Anna Khazaryan, Lyudmila Niazyan, Hong Xie, Lasata Shrestha, Shah Mohamed Bakhash, Michelle Lin, Meei-Li Huang, Keith R. Jerome, Alexander Greninger	?	?	?	2021-05-03	?	?
hCoV-19/Yunnan/YN-35/2021	betacoronavirus	EPI_ISL_2896219	?	2021-07-08	Asia	China	Yunnan	?	Asia	China	Yunnan	genome	29886	Human	?	Male	21A (Delta)	B.1.617.2	GK	Department of Acute Infectious Diseases Control and Prevention, Yunnan Provincial Center for Disease Control and Prevention	Department of Acute Infectious Diseases Control and Prevention, Yunnan Provincial Center for Disease Control and Prevention	Meiling Zhang, Jienan Zhou, Zhaosheng Liu, Xiaoqing Fu	?	?	?	2021-07-11	?	VOC Delta GK/478K.V1 (B.1.617.2+AY.x) first detected in India
hCoV-19/USA/SD-CDC-2-3880603/2021	betacoronavirus	EPI_ISL_1094374	?	2021-01-25	North America	USA	South Dakota	?	North America	USA	South Dakota	genome	29866	Human	58	Male	20G	B.1.2	GH	SD Public Health Laboratory	Respiratory Viruses Branch, Division of Viral Diseases, Centers for Disease Control and Prevention	Krista Queen, Yan Li, Ying Tao, Jing Zhang, Anna Uehara, Anna Montmayeur, Clinton R. Paden, Peter W. Cook, Rachel Marine, Mili Sheth, Jasmine Padilla, Sarah Nobles, Mark Burroughs, Lori Rowe, Haibin Wang, Ben L. Rambo-Martin, Dhwani Batra, Justin Lee, Suxiang Tong	?	?	?	2021-02-27	?	?
hCoV-19/Gabon/CERMEL-GG0230/2021	betacoronavirus	EPI_ISL_4703106	?	2021-07-12	Africa	Gabon	Lambarene	?	Africa	Gabon	Lambarene	genome	29683	Human	39	Male	20B	B.1.1.318	GR	Centre de Recherches Médicales de Lambaréné	Centre de Recherches Médicales de Lambaréné	Gédéon Prince Manouana, Samira Zoa Assoumou, Sam O'neilla Oye Bingono, Moustapha Nzamba Maloum, Roméo Aimé Laclong Lontchi, Rodrigue Bikangui, Ayong More, Jean Bernard Lekana-Douki, Steffen Borrmann, Bertrand Lell, Srinivas reddy Pallerla, Joël-Fleury Djoba Siawaya and Ayola Akim Adegnika	?	?	?	2021-10-01	?	?
hCoV-19/Timor-Leste/TL967/2021	betacoronavirus	EPI_ISL_4761811	?	2021-07-27	Asia	Timor-Leste	Timor-Leste	?	Asia	Timor-Leste	Timor-Leste	genome	29764	Human	?	?	21J (Delta)	AY.23	GK	National Health Laboratory, Timor-Leste	Microbiological Diagnostic Unit - Public Health Laboratory (MDU-PHL)	Soares da Silva, E., Dolores de Jesus da Costa, M., Salles de Sousa, A., Jayanti Pereira Tilman, A., Antonia da Costa, E., Barreto, I., Marr, I., Wapling, J., Francis, J., Ximenes, J., Canisia, D., Freeman, K., Dakh, F., Douglas, N., Seemann, T., Horan, K., Sherry, N.	?	?	?	2021-10-04	?	?
hCoV-19/Timor-Leste/TL959/2021	betacoronavirus	EPI_ISL_4761807	?	2021-07-27	Asia	Timor-Leste	Timor-Leste	?	Asia	Timor-Leste	Timor-Leste	genome	29765	Human	?	?	21J (Delta)	AY.23	GK	National Health Laboratory, Timor-Leste	Microbiological Diagnostic Unit - Public Health Laboratory (MDU-PHL)	Soares da Silva, E., Dolores de Jesus da Costa, M., Salles de Sousa, A., Jayanti Pereira Tilman, A., Antonia da Costa, E., Barreto, I., Marr, I., Wapling, J., Francis, J., Ximenes, J., Canisia, D., Freeman, K., Dakh, F., Douglas, N., Seemann, T., Horan, K., Sherry, N.	?	?	?	2021-10-04	?	?
hCoV-19/India/MH-ICMR-NIV-INSACOG-GSEQ-6220/2021	betacoronavirus	EPI_ISL_5536116	?	2021-10-02	Asia	India	Maharashtra	?	Asia	India	Maharashtra	genome	29801	Human	6	Male	21J (Delta)	AY.43	GK	ICMR-National Institute of Virology - INSACOG	NIV Influenza	Dr. Varsha Potdar and NIC Team	?	?	?	2021-10-26	?	?
hCoV-19/Malawi/CERI-KRISP-K022863/2021	betacoronavirus	EPI_ISL_4473188	?	2021-07-26	Africa	Malawi	Southern Region MW	?	Africa	Malawi	Southern Region MW	genome	29769	Human	23	Male	21I (Delta)	B.1.617.2	GK	National HIV Reference Laboratory, Ministry of Health, Public Health Institute of Malawi	CERI, Centre for Epidemic Response and Innvoation, Stellenbosch University and KRISP, KZN Research Innovation and Sequencing Platform, UKZN.	Mvula B, Chilima B, Chiwaula M, Mwangomba W, Panja L, Kasambara W, Auld A, Kim L, Kampira E, Kaba M, Wadonda N, Maida A, Giandhari J, Pillay S, Naidoo Y, Lessells R, Emmanuel SJ, Tegally H, Wilkinson E, de Oliveira T	?	?	?	2021-09-24	?	VOC Delta GK/478K.V1 (B.1.617.2+AY.x) first detected in India
hCoV-19/USA/SD-CDC-ASC210379378/2021	betacoronavirus	EPI_ISL_5583347	?	2021-09-27	North America	USA	South Dakota	?	North America	USA	South Dakota	genome	29823	Human	29	Male	21J (Delta)	AY.44	GK	Aegis Sciences Corporation	Centers for Disease Control and Prevention Division of Viral Diseases, Pathogen Discovery	Dakota Howard,Dhwani Batra,Peter Cook,Jason Caravas,Benjamin Rambo-Martin,Scott Sammons,Yvette Unoarumhi,Matthew Schmerer,Kristine Lacek,Tymeckia Kendall,Victoria Caban Figueroa,Shatavia Morrison,Christopher Gulvick,Erisa Sula,Cyndi Clark,Patrick Campbell,Rob Case,Vikramsinha Ghorpade,Holly Houdeshell,Ola Kvalvaag,Dillon Nall,Ethan Sanders,Alec Vest,Shaun Westlund,Matthew Hardison,Clinton Paden,Duncan MacCannell	?	?	?	2021-10-26	?	?
hCoV-19/Australia/QLD2144/2021	betacoronavirus	EPI_ISL_3247221	?	2021-08-04	Oceania	Australia	Queensland	?	Oceania	Australia	Queensland	genome	29598	Human	?	?	21J (Delta)	AY.23	GK	Queensland Health Forensic and Scientific Services	Queensland Health Forensic and Scientific Services	Q-PHIRE Genomics	?	?	?	2021-08-06	?	?
hCoV-19/USA/AR-CDC-LC0248453/2021	betacoronavirus	EPI_ISL_4339770	?	2021-08-25	North America	USA	Arkansas	?	North America	USA	Arkansas	genome	29372	Human	26	Male	21J (Delta)	B.1.617.2	GK	Laboratory Corporation of America	Centers for Disease Control and Prevention Division of Viral Diseases, Pathogen Discovery	Dakota Howard,Dhwani Batra,Peter Cook,Jason Caravas,Benjamin Rambo-Martin,Scott Sammons,Yvette Unoarumhi,Matthew Schmerer,Kristine Lacek,Tymeckia Kendall,Victoria Caban Figueroa,Shatavia Morrison,Christopher Gulvick,Minoo Agarwal,Eyad Almasri,Debbie Boles,Ayla Burns,Nuthawin Charoensri,Oren Cohen,Susan Countryman,Mary Cristobal,Bobbi Croy,Suzanne Dale,Hrushikesh Deshmukh,Amanda Douglas,Vincent Drouillon,Marcia Eisenberg,Howard Engler,Rama Ghatti,Prashant Gupta,Susan Hicks,Jake Humphrey,Lax Iyer,Lisa Pfefferle,Manoj Jain,Matthew Robinson,Mohan Kolli,Brian Krueger,Tim Kuphal,Stanley Letovsky,Michael Levandoski,Craig Lukasik,Jonathan Meltzer,Brian Norvell,Mindy Nye,Scott Parker,Christos Petropoulos,John Pruitt,Steven Ragan,Scott Ryan,Mike Sapeta,Jana Schroth,Suresh Selvaraju,Goran Stevovic,Amanda Suchanek,Andrea Throop,Lyndon Tilson,Thomas Urban,Joe Voshell,Kimberly Wagner,Jonathan Williams,Mary Williamson,Qian Zeng,Tricia Zwiefelhofer,Clinton Paden,Duncan MacCannell	?	?	?	2021-09-20	?	VOC Delta GK/478K.V1 (B.1.617.2+AY.x) first detected in India
hCoV-19/Guadeloupe/IPP24245/2021	betacoronavirus	EPI_ISL_4171360	?	2021-08-17	North America	Guadeloupe	Pointe-A-Pitre	?	North America	Guadeloupe	Pointe-A-Pitre	genome	29755	Human	36	Female	21A (Delta)	B.1.617.2	GK	Outre mer	National Reference Center for Viruses of Respiratory Infections, Institut Pasteur, Paris	Marion Barbet, Sylvie Behillil, Méline Bizard, Angela Brisebarre, Camille Capel, Vincent Enouf, Louise Lefrançois, Frédéric Lemoine, Christophe Malabat, Corinne Maufrais, Slim El Khiari, Julien Fumey, Etienne Simon-Lorière, Maud Vanpeene, Sylvie Van der Werf , CéCile Herrmann	?	?	?	2021-09-14	?	VOC Delta GK/478K.V1 (B.1.617.2+AY.x) first detected in India
hCoV-19/Australia/WA622/2021	betacoronavirus	EPI_ISL_1069391	?	2021-02-08	Oceania	Australia	Western Australia	?	Oceania	Australia	Western Australia	genome	29409	Human	?	?	20A	B.1.36.22	GH	PathWest Laboratory Medicine WA	PathWest Laboratory Medicine WA Microbial Surveillance Unit	PathWest Laboratory Medicine WA Microbial Surveillance Unit	?	?	?	2021-02-25	?	?
hCoV-19/Australia/WA624/2021	betacoronavirus	EPI_ISL_1069393	?	2021-02-21	Oceania	Australia	Western Australia	?	Oceania	Australia	Western Australia	genome	29390	Human	?	?	20I (Alpha, V1)	B.1.1.7	GRY	PathWest Laboratory Medicine WA	PathWest Laboratory Medicine WA Microbial Surveillance Unit	PathWest Laboratory Medicine WA Microbial Surveillance Unit	?	?	?	2021-02-25	?	VOC Alpha 202012/01 GRY (B.1.1.7+Q.x) first detected in the UK
hCoV-19/Rwanda/NRLNAT2009/2020	betacoronavirus	EPI_ISL_960228	?	2020-06-10	Africa	Rwanda	Kigali	?	Africa	Rwanda	Kigali	genome	29705	Human	33	Female	20A	B.1.380	G	Nucleic Acid Testing, National Reference Laboratory	GIGA Medical Genomics	Yvan Butera, Keith Durkin, Maria Artesi, Bouchra Boujemla, Robert Rutayisire, Patrick Tuyisenge, Esperence Umumararungu, Sébastien Bontems, Marie-Pierre Hayette, Nathalie Renotte, Corinne Fasquelle, Swaibu Gatare, Jacob Souopgui, Sabin Nsanzimana, Vincent Bours, Léon Mutesa	?	?	?	2021-02-09	?	?
hCoV-19/Colombia/GUR-06539/2020	betacoronavirus	EPI_ISL_941945	?	2020-04-30	South America	Colombia	Narino	Potosi	South America	Colombia	Narino	genome	29712	Human	33	Female	20B	B.1.1	GR	Centro de Investigaciones en Microbiología y Biotecnología-UR (CIMBIUR), Facultad de Ciencias Naturales, Universidad del Rosario, Bogotá, Colombia	Centro de Investigaciones en Microbiología y Biotecnología-UR (CIMBIUR), Facultad de Ciencias Naturales, Universidad del Rosario, Bogotá, Colombia Instituto Nacional de Salud, Bogotá, Colombia Icahn School of Medicine at Mount Sinai, New York, USA	Luz Helena Patiño, Marina Muñoz, Nathalia Ballesteros, Carolina Hernández, Carolina Flórez, Sergio Gomez, Adriana van de Guchte, Zenab Khan, Jayeeta Dutta, Hala Alejel Alshammary, Ana S. Gonzalez-Reiche, Matthew M. Hernandez, Emilia Mia Sordillo, Viviana Simon, Harm van Bakel, Alberto Paniz-Mondolfi, Juan David Ramírez	?	?	?	2021-02-05	?	?
hCoV-19/Israel/HMO-VL-2429879/2020	betacoronavirus	EPI_ISL_2096775	?	2020-09-16	Asia	Israel	Israel	?	Asia	Israel	Israel	genome	29799	Human	31	Male	20B	B.1.1.50	GR	Hadassah Medical Center Clinical Virology Laboratory, Hadassah Ein Kerem	Hadassah Hebrew University Viral Sequencing Group, Hadassah Hebrew University Medical Center	Hadar Golan Berman, Esther Oiknine-Djian, Mila Rivkin, Sheera Adar, Dana G. Wolf	?	?	?	2021-05-14	?	?
hCoV-19/Chile/Santiago-PUC_MVL_0281/2020	betacoronavirus	EPI_ISL_801760	?	2020-04-30	South America	Chile	Region Metropolitana de Santiago	Santiago CL	South America	Chile	Region Metropolitana de Santiago	genome	29704	Human	32	Male	20A	B.1	G	Laboratory of Molecular Virology, Pontificia Universidad Católica de Chile	MSHS Pathogen Surveillance Program	Leonardo I. Almonacid, Ana S. Gonzalez-Reiche, Matthew M. Hernandez, Jorge Levican, Ana Maria Contreras, Carlos Palma, Tamara García-Salum, Zenab Khan, Adriana van De Guchte, Ajay Obla, Jayeeta Dutta, Bremy Alburquerque, Eileen Serrano, Constanza Maldonado, M. Belen Leyton, Erick Salinas, Hala Alshammary, Juan Soto, Shwetha Hara Sridhar, Ying-Chih Wang, Melissa Smith, Robert Sebra, Marcela Ferres, Adolfo Garcia-Sastre, Edward C. Holmes, Viviana Simon, Harm van Bakel, Rafael A. Medina.	?	?	?	2021-01-11	?	?
hCoV-19/Bangladesh/icddrb-GSB03-023/2021	betacoronavirus	EPI_ISL_4196648	?	2021-08-03	Asia	Bangladesh	Dhaka	Dakkinkhan	Asia	Bangladesh	Dhaka	genome	29817	Human	60	Female	21J (Delta)	AY.39	GK	Virology Laboratory, International Centre for Diarrhoeal Disease Research, Bangladesh (ICDDR,B)	Virology Laboratory, International Centre for Diarrhoeal Disease Research, Bangladesh (ICDDR,B)	Mojnu Miah, Md. Mahfuzur Rahman, Manjur Hossain Khan, Senjuti Saha, Hassan Afrad, Mohammed Ziaur Rahman, Mohammad Jubair, Mohammad Enayet Hossain, Razib Mazumder, Mohammad Shahidul Islam, Ahmed Nawsher Alam, ASM Alamgir, Mahbubur Rahman, Mustafizur Rahman, Dinesh Mondal, Samir Kumar Saha, Tahmina Shirin, Firdausi Qadri	?	?	?	2021-09-15	?	?
hCoV-19/Singapore/1366/2020	betacoronavirus	EPI_ISL_648718	?	2020-06-25	Asia	Singapore	Singapore	?	Asia	Singapore	Singapore	genome	29782	Human	28	Male	19A	B.6.6	O	Department of Laboratory Medicine, Tan Tock Seng Hospital	Department of Laboratory Medicine, Tan Tock Seng Hospital	Chen YYC, Zair X, Lim JX, Li C, Tang WY, Maurer-Stroh S, Barkham TMS, Nagarajan N, Sessions OM	?	?	?	2020-11-21	?	?
hCoV-19/Poland/1793WSN2021_wsseol/2021	betacoronavirus	EPI_ISL_5462269	?	2021-10-01	Europe	Poland	Warminsko-Mazurskie	Olsztyn	Europe	Poland	Warminsko-Mazurskie	genome	29764	Human	28	Female	21J (Delta)	AY.46	GK	WSSE w Olsztynie	Wojewodzka Stacja Sanitarno-Epidemiologiczna w Olsztynie, Laboratorium Badan Epidemiologiczno-Klinicznych	Sylwia Krzetowska, Monika Czerminska, Ewa Liszewska, Tomasz Jakubczak, Marta Lukian, Patryk Bielecki, Aleksandra Kobiatko, Emilia Tarabasz, Paulina Rozycka, Barbara Dolinska	?	?	?	2021-10-25	?	?
hCoV-19/Jordan/Biolab0209/2021	betacoronavirus	EPI_ISL_5529842	?	2021-06-03	Asia	Jordan	Amman	?	Asia	Jordan	Amman	genome	29787	Human	?	?	21J (Delta)	B.1.617.2	GK	Biolab Diagnostic Laboratories	Biolab Diagnostic Laboratories	Issa Abu-Dayyeh, Ahmad Tibi, Lama Hussein, Shaima Ali, Badia Saddedin, Eiad Atwa, Amid Abdelnour	?	?	?	2021-10-26	?	VOC Delta GK/478K.V1 (B.1.617.2+AY.x) first detected in India
hCoV-19/Jordan/Biolab0208/2021	betacoronavirus	EPI_ISL_5529841	?	2021-07-04	Asia	Jordan	Irbid	?	Asia	Jordan	Irbid	genome	29787	Human	?	?	21J (Delta)	B.1.617.2	GK	Biolab Diagnostic Laboratories	Biolab Diagnostic Laboratories	Issa Abu-Dayyeh, Ahmad Tibi, Lama Hussein, Shaima Ali, Badia Saddedin, Eiad Atwa, Amid Abdelnour	?	?	?	2021-10-26	?	VOC Delta GK/478K.V1 (B.1.617.2+AY.x) first detected in India
hCoV-19/Mongolia/30/2020	betacoronavirus	EPI_ISL_1805697	?	2020-10-09	Asia	Mongolia	Mongolia	?	Asia	Mongolia	Mongolia	genome	29781	Human	45	Male	20B	B.1.1.294	GR	National Center for Communicable Diseases (NCCD) National Influenza Center	National Centre for Disease Control (NCDC) National Influenza Center	Naranzul Ts,Bayasgalan N,Khishigmunkh Ch,Seiichiro F,Hideka M,Mina N,Shinji W,Ankhbayar S,Tsogzolmaa G,Darmaa B,Battur L,Nymadawa P	?	?	?	2021-04-30	?	?
hCoV-19/Japan/PG-14376/2020	betacoronavirus	EPI_ISL_896010	?	2020-12-09	Asia	Japan	Tokyo	?	Asia	Japan	Tokyo	genome	29781	Human	?	?	20B	B.1.1	GR	Tokyo Metropolitan Institute of Public Health	Pathogen Genomics Center, National Institute of Infectious Diseases	Tsuyoshi Sekizuka, Kentaro Itokawa, Rina Tanaka, Masanori Hashino, Makoto Kuroda	?	?	?	2021-01-29	?	?
hCoV-19/CostaRica/HNN-0398/2021	betacoronavirus	EPI_ISL_1527018	?	2021-02-22	North America	Costa Rica	Heredia	Sarapiqui	North America	Costa Rica	Heredia	genome	29903	Human	27	Male	20B	B.1.1.389	GR	unknown	Inciensa, Instituto Costarricense de Investigación y Enseñanza en Nutrición y Salud	Pérez-Corrales C, Barboza-Arguedas E & Murillo-Bustos H	?	?	?	2021-04-09	?	?
hCoV-19/Malawi/CERI-KRISP-K022860/2021	betacoronavirus	EPI_ISL_4473155	?	2021-07-15	Africa	Malawi	Southern Region MW	?	Africa	Malawi	Southern Region MW	genome	29770	Human	55	Male	21I (Delta)	B.1.617.2	GK	National HIV Reference Laboratory, Ministry of Health, Public Health Institute of Malawi	CERI, Centre for Epidemic Response and Innvoation, Stellenbosch University and KRISP, KZN Research Innovation and Sequencing Platform, UKZN.	Mvula B, Chilima B, Chiwaula M, Mwangomba W, Panja L, Kasambara W, Auld A, Kim L, Kampira E, Kaba M, Wadonda N, Maida A, Giandhari J, Pillay S, Naidoo Y, Lessells R, Emmanuel SJ, Tegally H, Wilkinson E, de Oliveira T	?	?	?	2021-09-24	?	VOC Delta GK/478K.V1 (B.1.617.2+AY.x) first detected in India
hCoV-19/Chile/Santiago-PUC_MVL_0280/2020	betacoronavirus	EPI_ISL_801759	?	2020-04-30	South America	Chile	Region Metropolitana de Santiago	Santiago CL	South America	Chile	Region Metropolitana de Santiago	genome	29706	Human	56	Male	20A	B.1	G	Laboratory of Molecular Virology, Pontificia Universidad Católica de Chile	MSHS Pathogen Surveillance Program	Leonardo I. Almonacid, Ana S. Gonzalez-Reiche, Matthew M. Hernandez, Jorge Levican, Ana Maria Contreras, Carlos Palma, Tamara García-Salum, Zenab Khan, Adriana van De Guchte, Ajay Obla, Jayeeta Dutta, Bremy Alburquerque, Eileen Serrano, Constanza Maldonado, M. Belen Leyton, Erick Salinas, Hala Alshammary, Juan Soto, Shwetha Hara Sridhar, Ying-Chih Wang, Melissa Smith, Robert Sebra, Marcela Ferres, Adolfo Garcia-Sastre, Edward C. Holmes, Viviana Simon, Harm van Bakel, Rafael A. Medina.	?	?	?	2021-01-11	?	?
hCoV-19/Ecuador/NIC-INSPI-345442/2021	betacoronavirus	EPI_ISL_4497128	?	2021-08-03	South America	Ecuador	El Oro	?	South America	Ecuador	El Oro	genome	29800	Human	53	Male	21J (Delta)	AY.43	GK	INSPI-CRN DE INFLUENZA Y OTROS VIRUS RESPIRATORIOS	NIC-INSPI	Alfredo Bruno, Maritza Olmedo, Michelle Páez, Jimmy Garcés, Johanna Laines, Lizbeth Patiño, Manuel Gonzalez, Domenica de Mora.	?	?	?	2021-09-24	?	?
hCoV-19/Russia/SPE-RII-46891S/2021	betacoronavirus	EPI_ISL_4563991	?	2021-08-31	Europe	Russia	Saint-Petersburg	Saint-Petersburg	Europe	Russia	Saint-Petersburg	genome	29769	Human	71	Female	21J (Delta)	AY.43	GK	WHO National Influenza Centre Russian Federation	WHO National Influenza Centre Russian Federation	Andrey Komissarov, Artem Fadeev, Kseniya Komissarova, Oula Mansour, Kirill Varchenko, Mikhail Bakaev, Tamila Musaeva, Veronika Eder, Maria Pisareva, Nikita Yolshin, Daria Danilenko, Ksenia Safina, Elena Nabieva, Georgii Bazykin, Dmitry Lioznov	?	?	?	2021-09-28	?	?
hCoV-19/Bulgaria/21BG-EU_475_Pl6/2021	betacoronavirus	EPI_ISL_1302061	?	2021-02-10	Europe	Bulgaria	Sofia	?	Europe	Bulgaria	Sofia	genome	29626	Human	71	Female	20I (Alpha, V1)	B.1.1.7	GRY	National Center of Infectious and Parasitic Diseases	National Center of Infectious and Parasitic Diseases	Alexiev et al	?	?	?	2021-03-20	?	VOC Alpha 202012/01 GRY (B.1.1.7+Q.x) first detected in the UK
hCoV-19/UnitedArabEmirates/4298/2020	betacoronavirus	EPI_ISL_860060	?	2020-12-26	Asia	United Arab Emirates	Abu Dhabi	?	Asia	United Arab Emirates	Abu Dhabi	genome	29903	Human	28	Female	20A	B.1.398	G	BTC, Khalifa University	BTC, Khalifa University	Al Safar et al	?	?	?	2021-01-22	?	?
hCoV-19/Estonia/RC0060667/2021	betacoronavirus	EPI_ISL_4503481	?	2021-08-25	Europe	Estonia	Estonia	?	Europe	Estonia	Estonia	genome	29841	Human	40	Female	21J (Delta)	B.1.617.2	GK	Synlab Eesti OÜ	1. Laboratory of Communicable Diseases (Estonia); 2. Eurofins Genomics Europe Sequencing GmbH	Liidia Dotsenko et al.	?	?	?	2021-09-25	?	VOC Delta GK/478K.V1 (B.1.617.2+AY.x) first detected in India
hCoV-19/Pakistan/JRCGR_SCV-49_IBGE-01/2020	betacoronavirus	EPI_ISL_2151345	?	2020-12-10	Asia	Pakistan	Islamabad Capital Territory	Islamabad	Asia	Pakistan	Islamabad Capital Territory	genome	29903	Human	?	?	20A	B.1.36.31	GH	Jamil-ur-Rahman Center for Genome Research, Dr. Panjwani Center for Molecular Medicine and Drug Research	Jamil-ur-Rahman Center for Genome Research, Dr. Panjwani Center for Molecular Medicine and Drug Research	Irfan,M., Nisa,Z., Shakeel,M., Siddiqui,S., Ain,N., Hashmi,A.H., Khan,I.A.	?	?	?	2021-04-17	?	?
hCoV-19/England/PLYM-2900441/2021	betacoronavirus	EPI_ISL_6003565	?	2021-11-01	Europe	United Kingdom	England	?	Europe	United Kingdom	England	genome	29764	Human	?	?	21J (Delta)	B.1.617.2	GK	Lighthouse Laboratory Plymouth	Wellcome Sanger Institute for the COVID-19 Genomics UK (COG-UK) Consortium	Lighthouse Laboratory Plymouth and Alex Alderton, Roberto Amato, Jeffrey Barrett, Sonia Goncalves, Ewan Harrison, David K. Jackson, Ian Johnston, Dominic Kwiatkowski, Cordelia Langford, John Sillitoe on behalf of the Wellcome Sanger Institute COVID-19 Surveillance Team	?	?	?	2021-11-07	?	VOC Delta GK/478K.V1 (B.1.617.2+AY.x) first detected in India
hCoV-19/Germany/BAV-PL-virotum_CQZSP/2020	betacoronavirus	EPI_ISL_1373272	?	2020-10-30	Europe	Germany	Bavaria	Munich	Europe	Germany	Bavaria	genome	29648	Human	37	Female	19A	B.1	O	Protzer Lab	Protzer Lab, Institut für Medizinische Mikrobiologie und Hygiene, Gagneur Lab	Ulrike Protzer, Dieter Hoffmann, Till Bunse, Eva C.Schulte, Elisabeth Esser, Angel Angelov, Michael Sonnabend, Christina Engesser, Nicholas H.Smith, Julien Gagneur	?	?	?	2021-03-26	?	?
hCoV-19/Ireland/D-NVRL-M36IRL11031/2021	betacoronavirus	EPI_ISL_4270430	?	2021-08-22	Europe	Ireland	Dublin	?	Europe	Ireland	Dublin	genome	29715	Human	?	Male	21J (Delta)	AY.7	GK	National Virus Reference Laboratory	National Virus Reference Laboratory	Zoe Yandle, Charlene Bennett, Gabriel Gonzalez, Michael Carr, Jonathan Dean, Cillian F De Gascun	?	?	?	2021-09-17	?	?
hCoV-19/Russia/VLA-CRIE-L219D0140u/2021	betacoronavirus	EPI_ISL_3932170	?	2021-07-06	Europe	Russia	Vladimir Region	?	Europe	Russia	Vladimir Region	genome	29520	Human	59	Female	21J (Delta)	AY.44	GK	Molecular diagnostic laboratory of Federal Budget Institution of Science "Central Research Institute of Epidemiology" of The Federal Service on Customers' Rights Protection and Human Well-being Surveillance	Group of Genomics and Postgenomic Technologies of Central Research Institute of Epidemiology	Samoilov A.E., Korneenko E.V., Smirnova Y.S., Nadtoka M.I., Sinitsyn S.O., Roev G.V., Buharina A.Y., Vyhodceva A.V., Shipulina O.Y., Speranskaya A.S., Kondrasheva L.Y., Akimkin V.G.	?	?	?	2021-09-03	?	?
hCoV-19/Mauritius/N2027/2021	betacoronavirus	EPI_ISL_1191603	?	2021-01-18	Africa	Mauritius	Plaine-Wilhems	Candos	Africa	Mauritius	Plaine-Wilhems	genome	29770	Human	50	Male	20A	B.1.36.29	GH	Virology Department, Victoria Hospital, Plaine-Wilhems, Mauritius	National Institute for Communicable Diseases of the National Health Laboratory Service	Ramuth M, Manraj SS, Sonoo J, Baboo SB, Amoako DG, Scheepers C, Mohale T, Ntuli N, Mahlangu B, Ismail A, Bhiman JN	?	?	?	2021-03-09	?	?
hCoV-19/SouthAfrica/NHLS-UCT-GS-H118/2021	betacoronavirus	EPI_ISL_4817005	?	2021-08-23	Africa	South Africa	Western Cape Province	?	Africa	South Africa	Western Cape Province	genome	29831	Human	45	Male	21J (Delta)	AY.32	GK	Victoria Hospital wc VHW	NHLS/UCT	Arash Iranzadeh, Deelan Doolabh, Lynn Tyers, Bruna Galvao, Innocent Mudau, Marvin Hsiao, Gert Marais, Diana Hardie, Stephen Korsman, Rageema Joseph, Carolyn Williamson	?	?	?	2021-10-04	?	?
hCoV-19/Australia/ACT1650/2021	betacoronavirus	EPI_ISL_5942181	?	2021-10-24	Oceania	Australia	Australian Capital Territory	?	Oceania	Australia	Australian Capital Territory	genome	29748	Human	?	?	21J (Delta)	AY.39.1	GK	Capital Pathology	Schwessinger Lab	Carolina Correa Ospina, Emma Crean, Scott Ferguson, Robyn Hall, Evie Hodgson, Ashley Jones, Elise Kellett, Karina Kennedy, Rachel Leonard, Sandra Molloy, Carl McCombe, Catalina Barragán Quintero, Rene Riedelbauch, Benjamin Schwessinger, Gabrielle Smith, Paul Whiting, Salome Wilson, Daniel Yu	?	?	?	2021-11-05	?	?
hCoV-19/NewZealand/21MV1469/2021	betacoronavirus	EPI_ISL_4105056	?	2021-09-06	Oceania	New Zealand	Auckland	Waitemata	Oceania	New Zealand	Auckland	genome	29715	Human	?	Female	21J (Delta)	AY.39.1	GK	LabTests	Institute of Environmental Science and Research (ESR)	Rachel Boyle, SallyAnn Harbison, Olivia Stroeven, Xiaoyun Ren, Matt Storey, Nikki Freed, Muhammad Faisal, Jing Wang, Hermes Perez, Anja Werno, Antje van der Linden, Arlo Upton, Chris Mansell, David Hammer, Dragana Drinkovic, Gary McAuliffe, Hana Sofia Andersson, James Ussher, Jill Sherwood, Josh Freeman, Julia Howard, Juliet Elvy, Mary DeAlmeida, Matt Blakiston, Matthew Rogers, Max Bloomfield, Michael Addidle, Michelle Balm, Sally Roberts, Sarah Jefferies, Sharmini Muttaiyah, Susan Morpeth, Susan Taylor, Timothy Blackmore, Vani Sathyendran, Veronica Playle, Virginia Hope, Erasmus Smit, Lauren Jelly, Olin Silander, Joep de Ligt	?	?	?	2021-09-13	?	?
hCoV-19/CzechRepublic/CSQ1578/2021	betacoronavirus	EPI_ISL_5316870	?	2021-10-10	Europe	Czech Republic	Moravian-Silesian Region	Ostrava	Europe	Czech Republic	Moravian-Silesian Region	genome	29796	Human	33	Female	21J (Delta)	AY.43	GK	Synlab	University Hospital Brno, CMBG	Bezdicek Matej, Svaton Jan, Kristyna Dufkova, Lengerova Martina, Dolejska Monika	?	?	?	2021-10-18	?	?
hCoV-19/Mongolia/ChVir-LB-211001-4554/2021	betacoronavirus	EPI_ISL_4884663	?	2021-09-23	Asia	Mongolia	Ulan Bator	?	Asia	Mongolia	Ulan Bator	genome	29709	Human	?	?	21A (Delta)	B.1.617.2	GK	Labor Berlin Charité Vivantes GmbH / Institut für Virologie	Charité Universitätsmedizin Berlin, Institut für Virologie/Labor Berlin	Peter Menzel, Christine Stephan, Rolf Schwarzer, Victor M Corman, Barbara Mühlemann, Terry Jones, Christian Drosten	?	?	?	2021-10-06	?	VOC Delta GK/478K.V1 (B.1.617.2+AY.x) first detected in India
hCoV-19/Panama/GMI-PA370201/2020	betacoronavirus	EPI_ISL_1225457	?	2020-05-29	North America	Panama	Chiriqui	David	North America	Panama	Chiriqui	genome	29438	Human	33	Male	20C	B.1	GH	Gorgas Memorial Laboratory of Health Studies	Gorgas Memorial Laboratory of Health Studies	Yamilka Diaz, Anyuri Ortiz, Adriana Weeden, Daniel Castillo, Claudia Gonzalez, Brechla Moreno, Mabel Martinez-Montero, Marlene Castillo, Gretel Vasquez, Lisseth Saenz, Danilo Franco, Yaneth Pitti, Oris Chavarria, Jessica Gondola, Ambar Moreno, Layda Abrego, Davis Beltran, Ilka Guerra, Jim Chang, Zumara Chaverra, Isela Guerrero, Alejandra Valoy, Melissa Gaitan, Dimelza Arauz, Maria Chen-German, Elimelec Valdespino, Rita Rodriguez, Rita Corrales, Juan Miguel Pascale, Alexander Martinez, Sandra Lopez-Verges	?	?	?	2021-03-12	?	?
hCoV-19/Australia/SA0863/2021	betacoronavirus	EPI_ISL_3710497	?	2021-07-23	Oceania	Australia	South Australia	?	Oceania	Australia	South Australia	genome	29778	Human	?	Male	21J (Delta)	AY.39.1	GK	SA Pathology	SA Pathology	Caitlin Selway, Lex Leong, Chuan Kok Lim, Mark Turra, Ivan Bastian	?	?	?	2021-08-26	?	?
hCoV-19/Australia/SA0868/2021	betacoronavirus	EPI_ISL_3710498	?	2021-07-25	Oceania	Australia	South Australia	?	Oceania	Australia	South Australia	genome	29823	Human	?	Female	21J (Delta)	AY.39.1	GK	SA Pathology	SA Pathology	Caitlin Selway, Lex Leong, Chuan Kok Lim, Mark Turra, Ivan Bastian	?	?	?	2021-08-26	?	?
hCoV-19/Chile/RM-267253/2020	betacoronavirus	EPI_ISL_1167924	?	2020-12-29	South America	Chile	Region Metropolitana de Santiago	Las Condes	South America	Chile	Region Metropolitana de Santiago	genome	29791	Human	28	Female	20I (Alpha, V1)	B.1.1.7	GRY	Genetica Molecular and Subdepartamento de Virologia ISP Chile	Instituto de Salud Publica de Chile	Javier Tognarelli, Karen Orostica, Barbara Parra, Loredana Arata, Jaime Lagos, Gisselle Barra, Patricia Bustos, Rodrigo Fasce, Andres Castillo, Jorge Fernandez	?	?	?	2021-03-06	?	VOC Alpha 202012/01 GRY (B.1.1.7+Q.x) first detected in the UK
hCoV-19/USA/VA-DCLS-2759/2020	betacoronavirus	EPI_ISL_960205	?	2020-12-18	North America	USA	Virginia	?	North America	USA	Virginia	genome	29899	Human	?	?	20G	B.1.2	GH	Virginia Division of Consolidated Laboratory Services	Virginia Division of Consolidated Laboratory Services	Virginia DCLS	?	?	?	2021-02-09	?	?
hCoV-19/SouthKorea/KDCA6893/2021	betacoronavirus	EPI_ISL_3026859	?	2021-07-11	Asia	South Korea	South Korea	?	Asia	South Korea	South Korea	genome	29829	Human	35	Female	20A	B.1.619.1	G	Division of Emerging Infectious Diseases, Bureau of Infectious Diseases Diagnosis Control, Korea Disease Control and Prevention Agency	Division of Emerging Infectious Diseases, Bureau of Infectious Diseases Diagnosis Control, Korea Disease Control and Prevention Agency	Jeong-Ah Kim, Ae Kyung Park, Il-Hwan Kim, Heui Man Kim, Jeong-Min Kim, Chae Young Lee, Eun-Jin Kim	?	?	?	2021-07-21	?	?
hCoV-19/Ghana/WACCBIP-GS374/2020	betacoronavirus	EPI_ISL_1255246	?	2020-07-23	Africa	Ghana	Ghana	?	Africa	Ghana	Ghana	genome	29782	Human	28	Female	20B	B.1.1	GR	West African Centre for Cell Biology of Infectious Pathogens (WACCBIP), University of Ghana, Accra, Ghana	West African Centre for Cell Biology of Infectious Pathogens (WACCBIP), University of Ghana, Volta Road, Legon-Accra, Ghana	Collins M. Morang'a, Joyce M. Ngoi, Evelyn B. Quansah, Samirah Saiid, Dominic S.Y. Amuzu, Vincent Appiah, Philip M. Soglo, Vanessa Magnussen, Aisha Mohammed, Kesego Tapela, Nelson Kibinge, Abdoulaye B Diallo, Frederick Kumi-Ansah, Theophilus Odoom, Oliver D Boakye5, Emmanuella Amoako4, Abdul-Karim Abass, , Samuel Kaba Akoriyea, Frederick Tei-Maya, Lucas N. Amenga-Etego, Dam Kenneth Mibut, Yaw Bediako, Benjamin Demah Nuertey, Gordon A Awandare, Peter K Quashie, Gordon A Awandare, Yaw Bediako	?	?	?	2021-03-16	?	?
hCoV-19/Australia/QLD2112/2021	betacoronavirus	EPI_ISL_3247204	?	2021-08-01	Oceania	Australia	Queensland	?	Oceania	Australia	Queensland	genome	29598	Human	?	?	21J (Delta)	AY.23	GK	Queensland Health Forensic and Scientific Services	Queensland Health Forensic and Scientific Services	Q-PHIRE Genomics	?	?	?	2021-08-06	?	?
hCoV-19/USA/VT-CDCBI-CRSP_ETBCOPXLFQK7IXPX/2021	betacoronavirus	EPI_ISL_1968534	?	2021-04-26	North America	USA	Vermont	?	North America	USA	Vermont	genome	29855	Human	?	?	20I (Alpha, V1)	B.1.1.7	GRY	Broad Institute Clinical Research Sequencing Platform	Infectious Disease Program, Broad Institute of Harvard and MIT	Siddle,K.J., Adams,G., Pearlman,L., Gladden-Young,A., Vicente,G., Blumenstiel,B., DeFelice,M., Lee,M., McGovern,S., Lagerborg,K., Rudy,M., DeRuff,K., Carter,A., Normandin,E., Bauer,M., Reilly,S., Tomkins-Tinch,C., Loreth,C., Chaluvadi,S., Meldrim,J., Granger,B., Lemieux,J.E., Birren,B.W., Sabeti,P.C., Larkin,K., Dodge,S., Lennon,N., Madoff,L., Brown,C., Gallagher,G., Smole,S., Park,D.J., Gabriel,S., and MacInnis,B.L.	?	?	?	2021-05-08	?	VOC Alpha 202012/01 GRY (B.1.1.7+Q.x) first detected in the UK
hCoV-19/Canada/QC-L00372965001/2021	betacoronavirus	EPI_ISL_4221472	?	2021-08-04	North America	Canada	Quebec	?	North America	Canada	Quebec	genome	29770	Human	28	Male	21I (Delta)	AY.27	GK	Laboratoire de santé publique du Québec	Laboratoire de santé publique du Québec	Sandrine Moreira, Ioannis Ragoussis, Guillaume Bourque, Jesse Shapiro, Mark Lathrop and Michel Roger on behalf of the CoVSeQ research group	?	?	?	2021-09-15	?	?
hCoV-19/Jordan/RMSR3S14/2021	betacoronavirus	EPI_ISL_4551986	?	2021-09-19	Asia	Jordan	Amman	?	Asia	Jordan	Amman	genome	29811	Human	33	Female	21J (Delta)	AY.43	GK	Jordan Royal Medical Services Mobile Biological Lab	Jordan Royal Medical Services Oncology Lab	Dr. Rame Hamdi khasawneh, Ali Alhuniti, Osama Alshdaifat, Mohammad Barmawi , Abdullah Almuhasen , Alanood Alhabashnah	?	?	?	2021-09-28	?	?
hCoV-19/USA/WY-WYPHL-21046892/2021	betacoronavirus	EPI_ISL_3038885	?	2021-07-06	North America	USA	Wyoming	?	North America	USA	Wyoming	genome	29769	Human	18	Female	21J (Delta)	B.1.617.2	GK	Wyoming Public Health Laboratory	Wyoming Public Health Laboratory	Jim Mildenberger, Taylor Fearing, Channing Weber, Ashley Norberg, Chayse Rowley, Marley Goetz, Brian Dominguez, Elliot Thomasson, Sam Britz, Cari Sloma, Robert Petit, and Rob Christensen	?	?	?	2021-07-22	?	VOC Delta GK/478K.V1 (B.1.617.2+AY.x) first detected in India
hCoV-19/Timor-Leste/TL1028/2021	betacoronavirus	EPI_ISL_4761841	?	2021-08-08	Asia	Timor-Leste	Timor-Leste	?	Asia	Timor-Leste	Timor-Leste	genome	29765	Human	?	?	21J (Delta)	AY.23	GK	National Health Laboratory, Timor-Leste	Microbiological Diagnostic Unit - Public Health Laboratory (MDU-PHL)	Soares da Silva, E., Dolores de Jesus da Costa, M., Salles de Sousa, A., Jayanti Pereira Tilman, A., Antonia da Costa, E., Barreto, I., Marr, I., Wapling, J., Francis, J., Ximenes, J., Canisia, D., Freeman, K., Dakh, F., Douglas, N., Seemann, T., Horan, K., Sherry, N.	?	?	?	2021-10-04	?	?
hCoV-19/Liberia/LIB-0173/2021	betacoronavirus	EPI_ISL_4232122	?	2021-04-08	Africa	Liberia	Grand Cape Mount	?	Africa	Liberia	Grand Cape Mount	genome	29867	Human	41	Male	20H (Beta, V2)	B.1.351.5	GH	National Public Health Institute of Liberia Reference Lab	Center for Infection and Immunity, Columbia University	Bode Shobayo, Mitali Mishra, Komal Jain, Jane MaCauley, Thomas Briese, W. Ian Lipkin, Nischay Mishra	?	?	?	2021-09-16	?	?
hCoV-19/Timor-Leste/TL1026/2021	betacoronavirus	EPI_ISL_4761840	?	2021-08-08	Asia	Timor-Leste	Timor-Leste	?	Asia	Timor-Leste	Timor-Leste	genome	29765	Human	?	?	21J (Delta)	AY.23	GK	National Health Laboratory, Timor-Leste	Microbiological Diagnostic Unit - Public Health Laboratory (MDU-PHL)	Soares da Silva, E., Dolores de Jesus da Costa, M., Salles de Sousa, A., Jayanti Pereira Tilman, A., Antonia da Costa, E., Barreto, I., Marr, I., Wapling, J., Francis, J., Ximenes, J., Canisia, D., Freeman, K., Dakh, F., Douglas, N., Seemann, T., Horan, K., Sherry, N.	?	?	?	2021-10-04	?	?
hCoV-19/Thailand/DMSc-00331/2021	betacoronavirus	EPI_ISL_2433325	?	2021-05-10	Asia	Thailand	Songkhla	?	Asia	Thailand	Songkhla	genome	29813	Human	58	Male	20I (Alpha, V1)	B.1.1.7	GRY	Songkhla Hospital	Division of Genomic Medicine and Innovation support,Department of Medical Sciences, Ministry of Public Health, Thailand	Surakameth Mahasirimongkol,Nuanjun Wichukchinda,Archawin Rojanawiwat,Pilailuk Akkapaiboon Okada ,Waritta Sawaengdee,Penpitcha Thawong,Pundharika Piboonsiri,Jirapha Pakdee,Natthakul Bunneang	?	?	?	2021-06-06	?	VOC Alpha 202012/01 GRY (B.1.1.7+Q.x) first detected in the UK
hCoV-19/USA/CO-CDPHE-2003120922/2020	betacoronavirus	EPI_ISL_677269	?	2020-03-11	North America	USA	Colorado	?	North America	USA	Colorado	genome	29800	Human	?	?	19B	A	S	Colorado Department of Public Health and Environment	Colorado Department of Puplic Health and Environment	Laura Bankers, Molly Hetherington-Rauth, Shannon Ely, Shannon R. Matzinger, Sarah Elizabeth Totten, Emily A. Travanty	?	?	?	2020-12-04	?	?
hCoV-19/Australia/VIC18204/2021	betacoronavirus	EPI_ISL_1061403	?	2021-01-29	Oceania	Australia	Victoria	?	Oceania	Australia	Victoria	genome	29812	Human	62	Female	20I (Alpha, V1)	B.1.1.7	GRY	Microbiological Diagnostic Unit - Public Health Laboratory (MDU-PHL)	MDU-PHL	Seemann T., Sait, M.L., Sherry, N.L.	?	?	?	2021-02-24	?	VOC Alpha 202012/01 GRY (B.1.1.7+Q.x) first detected in the UK
hCoV-19/Timor-Leste/TL1024/2021	betacoronavirus	EPI_ISL_4761839	?	2021-08-08	Asia	Timor-Leste	Timor-Leste	?	Asia	Timor-Leste	Timor-Leste	genome	29765	Human	?	?	21J (Delta)	AY.23	GK	National Health Laboratory, Timor-Leste	Microbiological Diagnostic Unit - Public Health Laboratory (MDU-PHL)	Soares da Silva, E., Dolores de Jesus da Costa, M., Salles de Sousa, A., Jayanti Pereira Tilman, A., Antonia da Costa, E., Barreto, I., Marr, I., Wapling, J., Francis, J., Ximenes, J., Canisia, D., Freeman, K., Dakh, F., Douglas, N., Seemann, T., Horan, K., Sherry, N.	?	?	?	2021-10-04	?	?
hCoV-19/Armenia/UW-ARM50/2020	betacoronavirus	EPI_ISL_1854645	?	2020-09-11	Asia	Armenia	Armenia	?	Asia	Armenia	Armenia	genome	29540	Human	?	?	20B	B.1.1	GR	National Center of Disease Control and Prevention of the Republic of Armenia	UW Virology Lab	Pavitra Roychoudhury, Arsen Arakelyan, Anahit Hovhannisyan, Diana Avetyan, Siras Hakobyan, Gisane Khachatyan, Maria Nikoghosyan, Tamara Sirunyan, Nelli Muradyan, Andranik Chavushyan, Hovsep Ghazaryan, Roksana Zakharyan, Anna Khazaryan, Lyudmila Niazyan, Hong Xie, Lasata Shrestha, Shah Mohamed Bakhash, Michelle Lin, Meei-Li Huang, Keith R. Jerome, Alexander Greninger	?	?	?	2021-05-03	?	?
hCoV-19/Guatemala/ASI2092/2021	betacoronavirus	EPI_ISL_5926943	?	2021-02-21	North America	Guatemala	Santa Rosa	Nueva Santa Rosa	North America	Guatemala	Santa Rosa	genome	29813	Human	67	Male	20B	B.1.1.368	GR	Hospital General San Juan de Dios	Asociación de Salud Integral / Clínica Familiar "Luis Ángel García"	Eduardo Arathon, Ana S. Gonzalez-Reiche, Claudia Rangel, Luis Rivas, Oscar Bonilla, Narda Medina, Luis Aguirre, Danicela Mercado, Hilda Ruiz, Osmar Gamboa.	?	?	?	2021-11-04	?	?
hCoV-19/Singapore/1351/2020	betacoronavirus	EPI_ISL_648701	?	2020-06-13	Asia	Singapore	Singapore	?	Asia	Singapore	Singapore	genome	29782	Human	28	Male	19A	B.6.6	O	Department of Laboratory Medicine, Tan Tock Seng Hospital	Department of Laboratory Medicine, Tan Tock Seng Hospital	Chen YYC, Zair X, Lim JX, Li C, Tang WY, Maurer-Stroh S, Barkham TMS, Nagarajan N, Sessions OM	?	?	?	2020-11-21	?	?
hCoV-19/Australia/ACT1585/2021	betacoronavirus	EPI_ISL_5942119	?	2021-10-19	Oceania	Australia	Australian Capital Territory	?	Oceania	Australia	Australian Capital Territory	genome	29748	Human	?	?	21J (Delta)	AY.39.1	GK	ACT Pathology	Schwessinger Lab	Carolina Correa Ospina, Emma Crean, Scott Ferguson, Robyn Hall, Evie Hodgson, Ashley Jones, Elise Kellett, Craig Kennedy, Karina Kennedy, Rachel Leonard, Carl McCombe, Catalina Barragán Quintero, Rene Riedelbauch, Benjamin Schwessinger, Gabrielle Smith, Salome Wilson, Daniel Yu	?	?	?	2021-11-05	?	?
hCoV-19/Italy/CAM-TIGEM-IZSM-COLLI-17711/2021	betacoronavirus	EPI_ISL_3092319	?	2021-07-19	Europe	Italy	Campania	?	Europe	Italy	Campania	genome	29890	Human	29	Female	21I (Delta)	B.1.617.2	GK	Cotugno	TIGEM	Antonio Grimaldi Patrizia Annunziata Francesco Panariello Biancamaria Pierri Claudia Tiberio Teresa Giuliano Valentina Bouche Chiara Colantuono Maria Concetta Cuomo Denise Di Concilio Lucio Di Filippo Anna Manfredi Marcello Salvi Antonio Limone Luigi Atripaldi Pellegrino Cerino Andrea Ballabio Davide Cacchiarelli	?	?	?	2021-07-27	?	VOC Delta GK/478K.V1 (B.1.617.2+AY.x) first detected in India
hCoV-19/Pakistan/NIH-B20-S9/2021	betacoronavirus	EPI_ISL_4630367	?	2021-09-16	Asia	Pakistan	Islamabad Capital Territory	Islamabad	Asia	Pakistan	Islamabad Capital Territory	genome	29821	Human	?	Female	21J (Delta)	B.1.617.2	GK	Department of Virology	Department of Virology	Massab Umair, Aamer Ikram, Muhammad Salman, Zaira Rehman, Muhammad Ammar, Syed Adnan Haider	?	?	?	2021-09-30	?	VOC Delta GK/478K.V1 (B.1.617.2+AY.x) first detected in India
hCoV-19/Australia/WA748/2021	betacoronavirus	EPI_ISL_3038899	?	2021-07-15	Oceania	Australia	Western Australia	?	Oceania	Australia	Western Australia	genome	29396	Human	?	?	21I (Delta)	B.1.617.2	GK	PathWest Laboratory Medicine WA	PathWest Laboratory Medicine WA Microbial Surveillance Unit	PathWest Laboratory Medicine WA Microbial Surveillance Unit	?	?	?	2021-07-22	?	VOC Delta GK/478K.V1 (B.1.617.2+AY.x) first detected in India
hCoV-19/Australia/SA0998/2021	betacoronavirus	EPI_ISL_5200352	?	2021-10-10	Oceania	Australia	South Australia	?	Oceania	Australia	South Australia	genome	29846	Human	?	Male	21J (Delta)	B.1.617.2	GK	SA Pathology	SA Pathology	Caitlin Selway, Lex Leong, Chuan Kok Lim, Mark Turra, Ivan Bastian	?	?	?	2021-10-15	?	VOC Delta GK/478K.V1 (B.1.617.2+AY.x) first detected in India
hCoV-19/Australia/QLD2020/2021	betacoronavirus	EPI_ISL_2896249	?	2021-07-10	Oceania	Australia	Queensland	?	Oceania	Australia	Queensland	genome	29769	Human	?	?	21I (Delta)	AY.38	GK	Queensland Health Forensic and Scientific Services	Queensland Health Forensic and Scientific Services	Son Nguyen	?	?	?	2021-07-11	?	?
hCoV-19/Mexico/MOR_InDRE_FB45259_S8301/2021	betacoronavirus	EPI_ISL_5686785	?	2021-10-01	North America	Mexico	Morelos	?	North America	Mexico	Morelos	genome	29814	Human	91	Female	21J (Delta)	AY.20	GK	LESP Morelos	Instituto de Diagnostico y Referencia Epidemiologicos (INDRE)	Claudia Wong-Arambula, Abril Rodriguez-Maldonado, Vanessa Rivero-Arredondo, Ariadna Medina-Benitez, Joaquin Quiroz-Mercado, Sergio Rangel-Guerrero, Maribel Gonzalez-Villa, Natividad Cruz-Ortiz, Tatiana Nunez-Garcia, Gisela Barrera-Badillo, Fernando Gonzalez-Dominguez,Lucia Hernandez-Rivas, Irma Lopez-Martinez, Ernesto Ramirez-Gonzalez.	?	?	?	2021-10-28	?	?
hCoV-19/Australia/VIC25689/2021	betacoronavirus	EPI_ISL_5724647	?	2021-10-01	Oceania	Australia	Victoria	?	Oceania	Australia	Victoria	genome	29748	Human	41	Male	21J (Delta)	AY.39.1	GK	Microbiological Diagnostic Unit - Public Health Laboratory (MDU-PHL)	Microbiological Diagnostic Unit - Public Health Laboratory (MDU-PHL)	Seemann, T., Horan, K., Sherry, N.L.	?	?	?	2021-10-29	?	?
hCoV-19/Bulgaria/27/2020	betacoronavirus	EPI_ISL_480305	?	2020-05-17	Europe	Bulgaria	Vidin	?	Europe	Bulgaria	Vidin	genome	29858	Human	67	Male	20B	B.1.1	GR	National Reference Laboratory "Influenza and acute respiratory diseases"	NRL-HIV	Ivan Ivanov, Ivailo Alexiev, Ivva Philipova	?	?	?	2020-07-01	?	?
hCoV-19/SriLanka/CA90907/2021	betacoronavirus	EPI_ISL_1233059	?	2021-02-05	Asia	Sri Lanka	Uva Province	Mahiyangana	Asia	Sri Lanka	Uva Province	genome	29834	Human	41	Female	20C	B.1	O	Centre for Dengue Research and AICBU, Department of Immunology and Molecular Medicine	Centre for Dengue Research and AICBU, Department of Immunology and Molecular Medicine	Chandima Jeewandara, Deshni Jayathilaka, Dinuka Ariyaratne, Tibutius Thanesh Pramanayagam, Diyanath Ranasinghe, Laksiri Gomes, Gathsaurie Neelika Malavige	?	?	?	2021-03-12	?	?
hCoV-19/Mexico/TLA_INER_IMSS_2527/2021	betacoronavirus	EPI_ISL_5194013	?	2021-09-20	North America	Mexico	Tlaxcala	?	North America	Mexico	Tlaxcala	genome	29745	Human	64	Female	21J (Delta)	B.1.617.2	GK	Laboratorio Central de Epidemiología (LCE)	Centro de Investigación en Enfermedades Infecciosas (CIENI), Instituto Nacional de Enfermedades Respiratorias (INER)	Consorcio Mexicano de Vigilancia Genómica (CoViGen-Mex). Authors (in alphabetical order): Julio Elias Alvarado-Yaah, Carlos F. Arias, Santiago Ávila-Ríos, Eduardo Becerril-Vargas, Víctor Hugo Borja-Aburto, Celia Boukadida, Cristóbal Cháidez-Quiróz, Juan Bautista Chale-Dzul, Gabriel Chavira-Trujillo, Ricardo Ciria Merce, Andreu Comas-García, Célida Duque Molina, Julissa Enciso-Ibarra, José Antonio Enciso-Moreno, Gloria Elena Espinosa-Ayala, Fernando Fontove-Herrera, Daniel Fregoso-Rueda, Victor Eduardo García-Arias, Alejandra García-Gasca, Bruno Gómez-Gil, Jean Pierre González, Irvin González-López, Concepción Grajales-Muñiz, Ricardo Grande, Rosa María Gutiérrez Rios, Jesús Hernández, Alejandra Hernández-Terán, Alfredo Herrera-Estrella, Carla Ivón Herrera-Najera, Pavel Isa, María Eugenia Jiménez-Corona, Daniel Lira Morales, Susana Lopez, Antonio Loza Román, Brenda Irasema Maldonado-Meza, Bernardo Martínez-Miguel, José Arturo Martínez-Orozco, Célida Martínez-Rodríguez, Verónica Mata-Haro, Margarita Matías-Florentino, Fidencio Mejía-Nepomuceno, María Guadalupe de Jesús Mireles-Rivera, Gloria María Molina-Salinas, Hector Montoya-Fuentes, Mario Mújica-Sánchez, José Esteban Muñoz-Medina, José de Jesús Nuñez-Contreras, Alicia Ocaña-Mondragón, Luis Alberto Ochoa-Carrera, Marissa Perez-Garcia, Francisco Pulido, Helen Haydee Fernanda Ramírez-Plascencia, Eduardo Rivera-Martínez, Jorge Salas-Hernández, Angel Gustavo Salas-Lais, Alejandro Sánchez-Flores, Clara Esperanza Santacruz-Tinoco, María Guadalupe Santiago-Mauricio, Selene Zárate, Nelly Sélem-Mojica, Blanca Taboada, Kathia Elizabeth Tapia-Diaz, Gloria Vazquez, Rosario Vazquez-Larios, Joel Armando Vázquez-Pérez.	?	?	?	2021-10-15	?	VOC Delta GK/478K.V1 (B.1.617.2+AY.x) first detected in India
hCoV-19/Australia/NSW-R0218/2021	betacoronavirus	EPI_ISL_1756026	?	2021-04-20	Oceania	Australia	New South Wales	Sydney	Oceania	Australia	New South Wales	genome	29713	Human	?	?	21B (Kappa)	B.1.617.1	G	New South Wales Health Pathology Royal Prince Alfred Hospital	Microbiology RPAH	Foster, C.; Au, J.; Ruiz Silva, M.; Deveson, I.; Bull, R.; Van Hal, S.; Rawlinson, W.	?	?	?	2021-04-28	?	?
hCoV-19/Guatemala/ASI4099/2021	betacoronavirus	EPI_ISL_5926935	?	2021-07-28	North America	Guatemala	Guatemala	Guatemala	North America	Guatemala	Guatemala	genome	29795	Human	67	Female	21J (Delta)	B.1.617.2	GK	Laboratorio Nacional de Salud	Asociación de Salud Integral / Clínica Familiar "Luis Ángel García"	Eduardo Arathon, Ana S. Gonzalez-Reiche, Claudia Rangel, Luis Rivas, Oscar Bonilla, Narda Medina, Luis Aguirre, Danicela Mercado, Hilda Ruiz, Osmar Gamboa.	?	?	?	2021-11-04	?	VOC Delta GK/478K.V1 (B.1.617.2+AY.x) first detected in India
hCoV-19/Timor-Leste/TL991/2021	betacoronavirus	EPI_ISL_4761823	?	2021-08-08	Asia	Timor-Leste	Timor-Leste	?	Asia	Timor-Leste	Timor-Leste	genome	29764	Human	?	?	21J (Delta)	AY.23	GK	National Health Laboratory, Timor-Leste	Microbiological Diagnostic Unit - Public Health Laboratory (MDU-PHL)	Soares da Silva, E., Dolores de Jesus da Costa, M., Salles de Sousa, A., Jayanti Pereira Tilman, A., Antonia da Costa, E., Barreto, I., Marr, I., Wapling, J., Francis, J., Ximenes, J., Canisia, D., Freeman, K., Dakh, F., Douglas, N., Seemann, T., Horan, K., Sherry, N.	?	?	?	2021-10-04	?	?
hCoV-19/Timor-Leste/TL995/2021	betacoronavirus	EPI_ISL_4761825	?	2021-03-08	Asia	Timor-Leste	Timor-Leste	?	Asia	Timor-Leste	Timor-Leste	genome	29764	Human	?	?	21J (Delta)	AY.23	GK	National Health Laboratory, Timor-Leste	Microbiological Diagnostic Unit - Public Health Laboratory (MDU-PHL)	Soares da Silva, E., Dolores de Jesus da Costa, M., Salles de Sousa, A., Jayanti Pereira Tilman, A., Antonia da Costa, E., Barreto, I., Marr, I., Wapling, J., Francis, J., Ximenes, J., Canisia, D., Freeman, K., Dakh, F., Douglas, N., Seemann, T., Horan, K., Sherry, N.	?	?	?	2021-10-04	?	?
hCoV-19/Ecuador/ZZL-7/2020	betacoronavirus	EPI_ISL_1014238	?	2020-10-30	South America	Ecuador	Pichincha	Quito	South America	Ecuador	Pichincha	genome	29813	Human	69	Male	20B	B.1.1.231	GR	Zurita & Zurita Laboratorios	Zurita & Zurita Laboratorios	Jeannete Zurita, Camilo Zurita-Salinas, Gabriela Sevillano	?	?	?	2021-02-17	?	?
hCoV-19/Algeria/57433/2021	betacoronavirus	EPI_ISL_3375633	?	2021-07-13	Africa	Algeria	Algiers	?	Africa	Algeria	Algiers	genome	29769	Human	62	Female	21J (Delta)	B.1.617.2	GK	NIC, Viral Respiratory Unit	Virology Departement	Fayez Ahmed Khardine, Amel Benyahia, Mohamed Amine Beloufa, Aissam Hachid, Aicha Bensalem, Fawzi Derrar	?	?	?	2021-08-13	?	VOC Delta GK/478K.V1 (B.1.617.2+AY.x) first detected in India
hCoV-19/USA/AR-CDC-LC0004458/2020	betacoronavirus	EPI_ISL_887103	?	2020-12-31	North America	USA	Arkansas	?	North America	USA	Arkansas	genome	29714	Human	75	Female	20G	B.1.2	GH	Labcorp	Genomics and Discovery, Respiratory Viruses Branch, Division of Viral Diseases, Centers for Disease Control and Prevention	Peter W. Cook,Dhwani Batra,Ben L. Rambo-Martin,Summer Galloway,Brian Krueger,Minoo Agarwal,Eyad Almasri,Debbie Boles,Ayla Burns,Nuthawin Charoensri,Oren Cohen,Susan Countryman,Mary Ann Cristobal,Bobbi Croy,Suzanne Dale,Hrushikesh Deshmukh,Amanda Douglas,Vincent Drouillon,Marcia Eisenberg,Howard Engler,Rama Ghatti,Prashant Gupta,Susan Hicks,Jake Humphrey,Lax Iyer,Manoj Jain,Mohan Kolli,Tim Kuphal,Stanley Letovsky,Michael Levandoski,Craig Lukasik,Jonathan Meltzer,Brian Norvell,Mindy Nye,Scott Parker,Christos Petropoulos,John Pruitt,Steven Ragan,Scott Ryan,Mike Sapeta,Jana Schroth,Suresh Babu Selvaraju,Goran Stevovic,Amanda Suchanek,Andrea Throop,Lyndon Tilson,Thomas Urban,Joe Voshell,Kimberly Wagner,Jonathan Williams,Mary Williamson,Qian Zeng,Tricia Zwiefelhofer,Clinton R. Paden,Suxiang Tong,Duncan MacCannell,	?	?	?	2021-01-28	?	?
hCoV-19/Peru/LIM-INS-7814/2021	betacoronavirus	EPI_ISL_5765191	?	2021-10-02	South America	Peru	Lima	?	South America	Peru	Lima	genome	29860	Human	26	Female	20J (Gamma, V3)	P.1	GR	Laboratorio de Referencia Nacional de Virus Respiratorios. Centro Nacional de Salud Publica. Instituto Nacional de Salud Peru.	Laboratorio de Referencia Nacional de Virus Respiratorios. Centro Nacional de Salud Publica. Instituto Nacional de Salud Peru.	Carlos Padilla Rojas, Veronica Hurtado Vela, Orson Mestanza Millones, Iris Silva Molina, Luis Barcena Flores, Alicia Nuñez Llanos, Steve Acedo Lazo, Wendy Lizarraga Olivares, Victor Jimenez Vasquez, Sara Gordillo Vilchez, Nieves Sevilla Castañeda, Princesa Medrano Alhuay, Omar Caceres Rey, Marco Galarza Perez, Henri Bailon Calderon, Nancy Rojas Serrano, Priscila Lope Pari, Lely Solari Zerpa, Joseph Huayra Niquen	?	?	?	2021-10-29	?	VOC Gamma GR/501Y.V3 (P.1+P.1.x) first detected in Brazil/Japan
hCoV-19/Algeria/57453/2021	betacoronavirus	EPI_ISL_3375634	?	2021-07-13	Africa	Algeria	Algiers	?	Africa	Algeria	Algiers	genome	29769	Human	52	Female	21J (Delta)	B.1.617.2	GK	NIC, Viral Respiratory Unit	Virology Departement	Fayez Ahmed Khardine, Amel Benyahia, Mohamed Amine Beloufa, Aissam Hachid, Aicha Bensalem, Fawzi Derrar	?	?	?	2021-08-13	?	VOC Delta GK/478K.V1 (B.1.617.2+AY.x) first detected in India
hCoV-19/India/MH-ICMR-NIV-INSACOG-GSEQ-6198/2021	betacoronavirus	EPI_ISL_5536105	?	2021-10-01	Asia	India	Maharashtra	?	Asia	India	Maharashtra	genome	29804	Human	29	Female	21J (Delta)	AY.43	GK	ICMR-National Institute of Virology - INSACOG	NIV Influenza	Dr. Varsha Potdar and NIC Team	?	?	?	2021-10-26	?	?
hCoV-19/Armenia/UW-ARM28/2020	betacoronavirus	EPI_ISL_1854622	?	2020-08-20	Asia	Armenia	Armenia	?	Asia	Armenia	Armenia	genome	29540	Human	?	?	20B	B.1.1	GR	National Center of Disease Control and Prevention of the Republic of Armenia	UW Virology Lab	Pavitra Roychoudhury, Arsen Arakelyan, Anahit Hovhannisyan, Diana Avetyan, Siras Hakobyan, Gisane Khachatyan, Maria Nikoghosyan, Tamara Sirunyan, Nelli Muradyan, Andranik Chavushyan, Hovsep Ghazaryan, Roksana Zakharyan, Anna Khazaryan, Lyudmila Niazyan, Hong Xie, Lasata Shrestha, Shah Mohamed Bakhash, Michelle Lin, Meei-Li Huang, Keith R. Jerome, Alexander Greninger	?	?	?	2021-05-03	?	?
hCoV-19/Curacao/CW-RIVM-61638/2021	betacoronavirus	EPI_ISL_4845904	?	2021-09-16	South America	Curacao	Curacao	?	South America	Curacao	Curacao	genome	29769	Human	15	?	21I (Delta)	AY.9	GK	Dutch COVID-19 response team	National Institute for Public Health and the Environment (RIVM)	Adam Meijer, Harry Vennema, Dirk Eggink, Jeroen Cremer, Sharon van den Brink, Bas van der Veer, AnneMarie van den Brandt, Lisa Wijsman, Kim Freriks, Ryanne Jaarsma, Euníce Then, Lynn Aarts, Sanne Bos, Stijn van Rossum, Florian Zwagemaker, Dennis Schmitz, Annelies Kroneman, Karim Hajji, Ivo van Walle, Chantal Reusken, on behalf of the national COVID-19 response team	?	?	?	2021-10-05	?	?
hCoV-19/HongKong/CM21000644/2021	betacoronavirus	EPI_ISL_5332916	?	2021-10-10	Asia	Hong Kong	Hong Kong	?	Asia	Hong Kong	Hong Kong	genome	29769	Human	56	Male	21J (Delta)	B.1.617.2	GK	Temporary Specimen Collection Centre at the AsiaWorld-Expo	Hong Kong Department of Health	Alan K.L. Tsang, Peter C.W. Yip, Ken H.L. Ng, Edman T.K. Lam, Rickjason C.W. Chan	?	?	?	2021-10-19	?	VOC Delta GK/478K.V1 (B.1.617.2+AY.x) first detected in India
hCoV-19/SouthAfrica/NHLS-UCT-GS-H674/2021	betacoronavirus	EPI_ISL_5195379	?	2021-08-30	Africa	South Africa	Western Cape Province	?	Africa	South Africa	Western Cape Province	genome	29811	Human	24	Male	21J (Delta)	AY.46.6	GK	Riversdale Clinic wc RAV	NHLS/UCT	Arash Iranzadeh, Deelan Doolabh, Lynn Tyers, Bruna Galvao, Innocent Mudau, Marvin Hsiao, Gert Marais, Diana Hardie, Stephen Korsman, Rageema Joseph, Carolyn Williamson	?	?	?	2021-10-15	?	?
hCoV-19/GuineaBissau/JPLNSP0035/2021	betacoronavirus	EPI_ISL_2110853	?	2021-02-04	Africa	Guinea-Bissau	Guinea-Bissau	?	Africa	Guinea-Bissau	Guinea-Bissau	genome	29763	Human	36	Female	20I (Alpha, V1)	B.1.1.7	GRY	Reitor da Universidade Jean Piaget Guine-Bissau	MRCG at LSHTM, Genomics lab	Aladje Balde, Abdul Karim Sesay, Abdoulie Kanteh, Bakary Sanyang, Simão Tchuda Bióté, Rui Inndi, Adul Candé, Faatu Cassama, Milanca Agostinho Cá, Rei José Pereira, Erica Luis Maria Magalhães, Aicha Balde, Bubacar Delgado Pinto Embaló, Edmira Maria da Costa, Paulina Joãozinho da Costa Jarra Manneh, Mariama Kujabi, Dabiri Damilari, Sainabou Laye Ndure	?	?	?	2021-05-17	?	VOC Alpha 202012/01 GRY (B.1.1.7+Q.x) first detected in the UK
hCoV-19/Singapore/2433/2021	betacoronavirus	EPI_ISL_3152466	?	2021-07-22	Asia	Singapore	Singapore	?	Asia	Singapore	Singapore	genome	29834	Human	39	Female	21J (Delta)	AY.23	GK	National Public Health Laboratory, National Centre for Infectious Diseases	National Public Health Laboratory, National Centre for Infectious Diseases	Tze Minn Mak, Katherine Ching, Zhenyang Zhou, Royce Ang, Lin Cui, Raymond Tzer Pin Lin	?	?	?	2021-07-30	?	?
hCoV-19/Nigeria/NCDC-NR520/2021	betacoronavirus	EPI_ISL_4743195	?	2021-08-26	Africa	Nigeria	Kwara State	?	Africa	Nigeria	Kwara State	genome	29814	Human	24	Male	21J (Delta)	AY.36	GK	UNILORIN MDRL	National Reference Laboratory, Nigeria Centre for Disease Control	Dr Ndodo Nnaemeka, Olusola Anuoluwapo Akanbi, Chimaobi Chukwu, Oyeronke Ayansola, Dr Omoare Adesuyi, Celestina Obiekea, Anthony Ahumibe, Catherine Okoi, Nwando Mba, Dr Chikwe Ihekweazu	?	?	?	2021-10-03	?	?
hCoV-19/USA/OR-CDC-LC0328664/2021	betacoronavirus	EPI_ISL_5571312	?	2021-10-01	North America	USA	Oregon	?	North America	USA	Oregon	genome	29704	Human	44	Female	21J (Delta)	B.1.617.2	GK	Laboratory Corporation of America	Centers for Disease Control and Prevention Division of Viral Diseases, Pathogen Discovery	Dakota Howard,Dhwani Batra,Peter Cook,Jason Caravas,Benjamin Rambo-Martin,Scott Sammons,Yvette Unoarumhi,Matthew Schmerer,Kristine Lacek,Tymeckia Kendall,Victoria Caban Figueroa,Shatavia Morrison,Christopher Gulvick,Minoo Agarwal,Eyad Almasri,Debbie Boles,Ayla Burns,Nuthawin Charoensri,Oren Cohen,Susan Countryman,Mary Cristobal,Bobbi Croy,Suzanne Dale,Hrushikesh Deshmukh,Amanda Douglas,Vincent Drouillon,Marcia Eisenberg,Howard Engler,Rama Ghatti,Prashant Gupta,Susan Hicks,Jake Humphrey,Lax Iyer,Lisa Pfefferle,Manoj Jain,Matthew Robinson,Mohan Kolli,Brian Krueger,Tim Kuphal,Stanley Letovsky,Michael Levandoski,Craig Lukasik,Jonathan Meltzer,Brian Norvell,Mindy Nye,Scott Parker,Christos Petropoulos,John Pruitt,Steven Ragan,Scott Ryan,Mike Sapeta,Jana Schroth,Suresh Selvaraju,Goran Stevovic,Amanda Suchanek,Andrea Throop,Lyndon Tilson,Thomas Urban,Joe Voshell,Kimberly Wagner,Jonathan Williams,Mary Williamson,Qian Zeng,Tricia Zwiefelhofer,Clinton Paden,Duncan MacCannell	?	?	?	2021-10-26	?	VOC Delta GK/478K.V1 (B.1.617.2+AY.x) first detected in India
hCoV-19/Malawi/CERI-KRISP-K021040/2021	betacoronavirus	EPI_ISL_3663497	?	2021-07-05	Africa	Malawi	Central Region MW	Lilongwe	Africa	Malawi	Central Region MW	genome	29852	Human	8	Female	21I (Delta)	B.1.617.2	GK	National HIV Reference Laboratory, Ministry of Health, Public Health Institute of Malawi	CERI, Centre for Epidemic Response and Innvoation, Stellenbosch University and KRISP, KZN Research Innovation and Sequencing Platform, UKZN.	Mvula B, Chilima B, Chiwaula M, Mwangomba W, Panja L, Kasambara W, Auld A, Kim L, Kampira E, Kaba M, Wadonda N, Maida A, Giandhari J, Pillay S, Naidoo Y, Lessells R, Emmanuel SJ, Tegally H, Wilkinson E, de Oliveira T	?	?	?	2021-08-25	?	VOC Delta GK/478K.V1 (B.1.617.2+AY.x) first detected in India
hCoV-19/Estonia/RC0065823/2021	betacoronavirus	EPI_ISL_4503453	?	2021-08-30	Europe	Estonia	Estonia	?	Europe	Estonia	Estonia	genome	29841	Human	26	Male	21J (Delta)	B.1.617.2	GK	Synlab Eesti OÜ	1. Laboratory of Communicable Diseases (Estonia); 2. Eurofins Genomics Europe Sequencing GmbH	Liidia Dotsenko et al.	?	?	?	2021-09-25	?	VOC Delta GK/478K.V1 (B.1.617.2+AY.x) first detected in India
hCoV-19/Colombia/VAC-GVI-93476/2020	betacoronavirus	EPI_ISL_447782	?	2020-04-02	South America	Colombia	Valle del Cauca	Cali	South America	Colombia	Valle del Cauca	genome	29715	Human	41	Female	20C	B.1	GH	Instituto Nacional de Salud, Bogotá, Colombia	Grupo de Investigaciones Microbiológicas-UR (GIMUR), Departamento de Biología, Facultad de Ciencias Naturales, Universidad del Rosario, Bogotá, Colombia Instituto Nacional de Salud, Bogotá, Colombia Icahn School of Medicine at Mount Sinai, New York, USA	Juan David Ramírez, Carolina Florez, Marina Muñoz, Carolina Hernandez, Adriana Castillo, Sergio Castañeda, Nathalia Ballesteros, David Martínez, Laura Vega, Jesús E. Jaimes, Sergio Gomez, Angelica Rico, Lisseth Pardo, Esther C. Barros, Martha L. Ospina, Aníbal A. Teherán, Ana S. Gonzalez-Reiche, Matthew M. Hernandez, Emilia Mia Sordillo, Viviana Simon, Harm van Bakel, Alberto Paniz-Mondolfi	?	?	?	2020-05-18	?	?
hCoV-19/Australia/NSW-ICPMR-11739/2021	betacoronavirus	EPI_ISL_5778484	?	2021-09-07	Oceania	Australia	New South Wales	Sydney	Oceania	Australia	New South Wales	genome	29378	Human	?	?	21J (Delta)	AY.39.1	GK	Histopath	NSW Health Pathology - Institute of Clinical Pathology and Medical Research; Westmead Hospital; University of Sydney	Arnott A., Draper J., Gall M., Martinez E., Rockett R., Sintchenko V., on behalf of ICPMR	?	?	?	2021-10-30	?	?
hCoV-19/Timor-Leste/TL1015/2021	betacoronavirus	EPI_ISL_4761835	?	2021-02-08	Asia	Timor-Leste	Timor-Leste	?	Asia	Timor-Leste	Timor-Leste	genome	29764	Human	?	?	21J (Delta)	AY.23	G	National Health Laboratory, Timor-Leste	Microbiological Diagnostic Unit - Public Health Laboratory (MDU-PHL)	Soares da Silva, E., Dolores de Jesus da Costa, M., Salles de Sousa, A., Jayanti Pereira Tilman, A., Antonia da Costa, E., Barreto, I., Marr, I., Wapling, J., Francis, J., Ximenes, J., Canisia, D., Freeman, K., Dakh, F., Douglas, N., Seemann, T., Horan, K., Sherry, N.	?	?	?	2021-10-04	?	?
hCoV-19/India/KA-2952517825953_S155_R1_001/2021	betacoronavirus	EPI_ISL_5946504	?	2021-08-14	Asia	India	Karnataka	Bengaluru Urban	Asia	India	Karnataka	genome	29896	Human	38	Male	21J (Delta)	AY.20	GK	State Level VRDL, Victoria Hospital Campus, BMCRI	inStem NCBS – INSACOG	Uma Ramakrishnan, Dasaradhi Palakodeti, Aswin SaiNarain	?	?	?	2021-11-05	?	?
hCoV-19/Armenia/UW-ARM40/2020	betacoronavirus	EPI_ISL_1854635	?	2020-08-31	Asia	Armenia	Armenia	?	Asia	Armenia	Armenia	genome	29540	Human	?	?	20B	B.1.1	GR	National Center of Disease Control and Prevention of the Republic of Armenia	UW Virology Lab	Pavitra Roychoudhury, Arsen Arakelyan, Anahit Hovhannisyan, Diana Avetyan, Siras Hakobyan, Gisane Khachatyan, Maria Nikoghosyan, Tamara Sirunyan, Nelli Muradyan, Andranik Chavushyan, Hovsep Ghazaryan, Roksana Zakharyan, Anna Khazaryan, Lyudmila Niazyan, Hong Xie, Lasata Shrestha, Shah Mohamed Bakhash, Michelle Lin, Meei-Li Huang, Keith R. Jerome, Alexander Greninger	?	?	?	2021-05-03	?	?
hCoV-19/Egypt/CPHL-S26/2021	betacoronavirus	EPI_ISL_3600721	?	2021-07-15	Africa	Egypt	Cairo	?	Africa	Egypt	Cairo	genome	29859	Human	37	Female	21J (Delta)	AY.32	GK	CPHL, MOH, EGYPT	CPHL, MOH, EGYPT	Wael H. Roshdy, Mohamed K. Khalifa, Shymaa s. Ahmed, Ramy Galal,Nancy el guindy, Amelia nagiub,salma sayed, Abd Monaem Adel,Galal Mahmoud,Dalia Ramadan,Rabeh ..R. El/Shesheny, Mohamed A Ali,Mohamed Hassany	?	?	?	2021-08-23	?	?
hCoV-19/Yunnan/YN-37/2021	betacoronavirus	EPI_ISL_2896221	?	2021-07-08	Asia	China	Yunnan	?	Asia	China	Yunnan	genome	29890	Human	?	Male	21I (Delta)	B.1.617.2	GK	Department of Acute Infectious Diseases Control and Prevention, Yunnan Provincial Center for Disease Control and Prevention	Department of Acute Infectious Diseases Control and Prevention, Yunnan Provincial Center for Disease Control and Prevention	Meiling Zhang, Jienan Zhou, Zhaosheng Liu, Xiaoqing Fu	?	?	?	2021-07-11	?	VOC Delta GK/478K.V1 (B.1.617.2+AY.x) first detected in India
hCoV-19/Ecuador/NIC-INSPI-345647/2021	betacoronavirus	EPI_ISL_4497158	?	2021-08-03	South America	Ecuador	Manabi	?	South America	Ecuador	Manabi	genome	29800	Human	25	Male	21J (Delta)	AY.43	GK	INSPI-CRN DE INFLUENZA Y OTROS VIRUS RESPIRATORIOS	NIC-INSPI	Alfredo Bruno, Maritza Olmedo, Michelle Páez, Jimmy Garcés, Johanna Laines, Lizbeth Patiño, Manuel Gonzalez, Domenica de Mora.	?	?	?	2021-09-24	?	?
hCoV-19/USA/AR-UMGC-9867/2021	betacoronavirus	EPI_ISL_3721181	?	2021-07-30	North America	USA	Arkansas	?	North America	USA	Arkansas	genome	29769	Human	?	?	21J (Delta)	AY.3	GK	Arkansas Public Health Laboratory, Arkansas Department of Health	University of Minnesota Genomics Center	Daryl M. Gohl, John Garbe, Jaquelyn Kuriger-Laber, Corbin Dirkx	?	?	?	2021-08-27	?	?
hCoV-19/Australia/WA730/2021	betacoronavirus	EPI_ISL_2691707	?	2021-06-22	Oceania	Australia	Western Australia	?	Oceania	Australia	Western Australia	genome	29396	Human	?	?	21A (Delta)	AY.40	GK	PathWest Laboratory Medicine WA Microbial Surveillance Unit	PathWest Laboratory Medicine WA Microbial Surveillance Unit	QEII Medical Centre, Hospital Ave, Nedlands WA 6009	?	?	?	2021-06-26	?	?
hCoV-19/Indonesia/BA-EIJK-UNWAR-091/2021	betacoronavirus	EPI_ISL_2101111	?	2021-03-04	Asia	Indonesia	Bali	Denpasar	Asia	Indonesia	Bali	genome	29773	Human	46	Female	20A	B.1.470	GH	Molecular Biology Laboratory, Faculty Medicine and Health Sciences, Warmadewa University	Eijkman Institute for Molecular Biology, National Agency for Research and Innovation; Molecular Biology Laboratory, Faculty Medicine and Health Sciences, Warmadewa University	Edison Johar, Frilasita A Yudhaputri, Muhammad Rezki Rasyak, Willy Agustine, Hidayat Trimarsanto, Lydia V. Panggalo, Iskandar Adnan, Sukma Oktavianthi, Lidwina Priliani, Sri Masyeni, Erly Sintya, Safarina G Malik, Khin Saw Myint, Amin Soebandrio	?	?	?	2021-05-15	?	?
hCoV-19/NewZealand/21MV1089/2021	betacoronavirus	EPI_ISL_3832955	?	2021-08-26	Oceania	New Zealand	Auckland	?	Oceania	New Zealand	Auckland	genome	29713	Human	?	Male	21J (Delta)	AY.39.1	GK	Middlemore Hospital	Institute of Environmental Science and Research (ESR)	Rachel Boyle, SallyAnn Harbison, Olivia Stroeven, Xiaoyun Ren, Matt Storey, Nikki Freed, Muhammad Faisal, Jing Wang, Hermes Perez, Anja Werno, Antje van der Linden, Arlo Upton, Chris Mansell, David Hammer, Dragana Drinkovic, Gary McAuliffe, Hana Sofia Andersson, James Ussher, Jill Sherwood, Josh Freeman, Julia Howard, Juliet Elvy, Mary DeAlmeida, Matt Blakiston, Matthew Rogers, Max Bloomfield, Michael Addidle, Michelle Balm, Sally Roberts, Sarah Jefferies, Sharmini Muttaiyah, Susan Morpeth, Susan Taylor, Timothy Blackmore, Vani Sathyendran, Veronica Playle, Virginia Hope, Erasmus Smit, Lauren Jelly, Olin Silander, Joep de Ligt	?	?	?	2021-08-31	?	?
hCoV-19/CostaRica/INC-1246/2021	betacoronavirus	EPI_ISL_4601172	?	2021-08-30	North America	Costa Rica	Limon	?	North America	Costa Rica	Limon	genome	29746	Human	31	Male	21J (Delta)	B.1.617.2	GK	HOSPITAL DE GUAPILES	Inciensa, Instituto Costarricense de Investigación y Enseñanza en Nutrición y Salud	Francisco Duarte, Hebleen Porras, Claudio Soto-Garita, Estela Cordero, Adriana Godínez, Melany Calderón, José Luis Vargas, Mariela Gutiérrez, Joselyn Prado & César Cerdas Quesada	?	?	?	2021-09-29	?	VOC Delta GK/478K.V1 (B.1.617.2+AY.x) first detected in India
hCoV-19/Ukraine/16-63995/2021	betacoronavirus	EPI_ISL_5633418	?	2021-08-30	Europe	Ukraine	Poltava	?	Europe	Ukraine	Poltava	genome	29824	Human	64	Male	21J (Delta)	B.1.617.2	GK	SI «Public Health Center of MHU»	The Institute of Molecular Biology and Genetics of NASU	M.Tukalo et al.	?	?	?	2021-10-28	?	VOC Delta GK/478K.V1 (B.1.617.2+AY.x) first detected in India
hCoV-19/Mexico/TLA_IBT_IMSS_2393/2021	betacoronavirus	EPI_ISL_3347698	?	2021-07-16	North America	Mexico	Tlaxcala	?	North America	Mexico	Tlaxcala	genome	29833	Human	23	Female	21J (Delta)	AY.20	GK	Laboratorio Central de Epidemiología (LCE)	Instituto de Biotecnología de la UNAM	Consorcio Mexicano de Vigilancia Genómica (CoViGen-Mex). Authors (in alphabetical order): Julio Elias Alvarado-Yaah, Carlos F. Arias, Santiago Ávila-Ríos, Eduardo Becerril-Vargas, Víctor Hugo Borja-Aburto, Celia Boukadida, Cristóbal Cháidez-Quiróz, Juan Bautista Chale-Dzul, Ricardo Ciria Merce, Andreu Comas-García, Célida Duque Molina, Julissa Enciso-Ibarra, José Antonio Enciso-Moreno, Gloria Elena Espinosa-Ayala, Fernando Fontove-Herrera, Daniel Fregoso-Rueda, Victor Eduardo García-Arias, Alejandra García-Gasca, Bruno Gómez-Gil, Jean Pierre González, Irvin González-López, Concepción Grajales-Muñiz, Ricardo Grande, Rosa María Gutiérrez Rios, Jesús Hernández, Alejandra Hernández-Terán, Alfredo Herrera-Estrella, Carla Ivón Herrera-Najera, Pavel Isa, Verónica Mata-Haro, Daniel Lira Morales, Susana Lopez, Antonio Loza Román, Brenda Irasema Maldonado-Meza, Bernardo Martínez-Miguel, José Arturo Martínez-Orozco, Célida Martínez- Rodríguez, Margarita Matías-Florentino, Fidencio Mejía-Nepomuceno, María Guadalupe de Jesús Mireles-Rivera, Gloria María Molina-Salinas, Hector Montoya-Fuentes, , Mario Mújica-Sánchez, José Esteban Muñoz-Medina, José de Jesús Nuñez-Contreras, Alicia Ocaña-Mondragón, Luis Alberto Ochoa-Carrera, Hector Esteban Paz-Juárez, Marissa Perez-Garcia, Francisco Pulido, Helen Haydee Fernanda Ramírez-Plascencia, Jorge Salas-Hernández, Angel Gustavo Salas-Lais, Alejandro Sánchez-Flores, Clara Esperanza Santacruz-Tinoco, María Guadalupe Santiago-Mauricio, Selene Zárate, Nelly Sélem-Mojica, Blanca Taboada, Kathia Elizabeth Tapia-Diaz, Gloria Vazquez, Joel Armando Vázquez-Pérez).	?	?	?	2021-08-11	?	?
hCoV-19/Djibouti/NAMRU3_EB1/2020	betacoronavirus	EPI_ISL_3920339	?	2020-10-21	Africa	Djibouti	Djibouti	?	Africa	Djibouti	Djibouti	genome	29782	Human	?	?	20A	B.1	GH	Naval Medical Research Unit No. 3	Naval Medical Research Center Biological Defense Research Directorate	Catherine E. Arnold, Regina Z. Cer, Logan J. Voegtly, Kyle A. Long, Emily K. Stefanov, Andrew J. Bennett, Andrea E. Luquette, Robin H. Miller, Francisco Malagon, Luis A. Estrella, Lindsay A. Glang, Michael V. Deschenes, Chaselynn M. Watters, Stephen M. Eggan, and Kimberly A. Bishop-Lilly	?	?	?	2021-09-03	?	?
hCoV-19/Bonaire/BQ-RIVM-46678/2021	betacoronavirus	EPI_ISL_3257417	?	2021-07-20	South America	Bonaire	Bonaire	?	South America	Bonaire	Bonaire	genome	29487	Human	43	?	21I (Delta)	B.1.617.2	GK	Dutch COVID-19 response team	National Institute for Public Health and the Environment (RIVM)	Adam Meijer, Harry Vennema, Dirk Eggink, Jeroen Cremer, Sharon van den Brink, Bas van der Veer, AnneMarie van den Brandt, Lisa Wijsman, Kim Freriks, Ryanne Jaarsma, Euníce Then, Lynn Aarts, Sanne Bos, Melissa van Tuil, Florian Zwagemaker, Dennis Schmitz, Annelies Kroneman, Karim Hajji, Chantal Reusken, on behalf of the national COVID-19 response team	?	?	?	2021-08-06	?	VOC Delta GK/478K.V1 (B.1.617.2+AY.x) first detected in India
hCoV-19/Pakistan/NIH-B21-S25/2021	betacoronavirus	EPI_ISL_5427760	?	2021-10-08	Asia	Pakistan	Islamabad Capital Territory	Islamabad	Asia	Pakistan	Islamabad Capital Territory	genome	29815	Human	44	Male	21J (Delta)	AY.43	GK	Department of Virology	Department of Virology	Massab Umair, Aamer Ikram, Muhammad Salman, Zaira Rehman, Muhammad Ammar, Syed Adnan Haider	?	?	?	2021-10-22	?	?
hCoV-19/Chile/Santiago-PUC_MVL_0430/2020	betacoronavirus	EPI_ISL_801820	?	2020-05-12	South America	Chile	Region Metropolitana de Santiago	Santiago CL	South America	Chile	Region Metropolitana de Santiago	genome	29707	Human	54	Male	20B	N.6	GR	Laboratory of Molecular Virology, Pontificia Universidad Católica de Chile	MSHS Pathogen Surveillance Program	Leonardo I. Almonacid, Ana S. Gonzalez-Reiche, Matthew M. Hernandez, Jorge Levican, Ana Maria Contreras, Carlos Palma, Tamara García-Salum, Zenab Khan, Adriana van De Guchte, Ajay Obla, Jayeeta Dutta, Bremy Alburquerque, Eileen Serrano, Constanza Maldonado, M. Belen Leyton, Erick Salinas, Hala Alshammary, Juan Soto, Shwetha Hara Sridhar, Ying-Chih Wang, Melissa Smith, Robert Sebra, Marcela Ferres, Adolfo Garcia-Sastre, Edward C. Holmes, Viviana Simon, Harm van Bakel, Rafael A. Medina.	?	?	?	2021-01-11	?	?
hCoV-19/Ireland/D-NVRL-73IRL84977/2020	betacoronavirus	EPI_ISL_596920	?	2020-09-16	Europe	Ireland	Dublin	?	Europe	Ireland	Dublin	genome	29782	Human	?	Male	20E (EU1)	B.1.177.54	GV	National Virus Reference Laboratory	National Virus Reference Laboratory	Michael Carr, Gabriel Gonzalez, Jonathan Dean, Daniel Hare, Cillian F De Gascun	?	?	?	2020-10-27	?	?
hCoV-19/USA/AL-UAB-GX1394/2021	betacoronavirus	EPI_ISL_5990514	?	2021-09-08	North America	USA	Alabama	Jefferson County AL	North America	USA	Alabama	genome	29787	Human	?	?	21J (Delta)	AY.3	GK	Pathology, UAB	Pathology, UAB	Moates,D., Van Der Pol,W.J., Hendrickson,R.C., Lefkowitz,E.J., Leal,S.M.	?	?	?	2021-11-06	?	?
hCoV-19/Turkey/HSGM-E17631/2021	betacoronavirus	EPI_ISL_5966887	?	2021-10-21	Europe	Turkey	Turkey	?	Europe	Turkey	Turkey	genome	29806	Human	?	?	21J (Delta)	AY.39	G	Ministry of Health Turkey	Ministry of Health Turkey	Fatma Bayrakdar, Yasemin Coşgun, Süleyman Yalcin, Gülay Korukluoğlu	?	?	?	2021-11-05	?	?
hCoV-19/Germany/SN-RKI-I-168214/2021	betacoronavirus	EPI_ISL_2390440	?	2021-04-15	Europe	Germany	Saxony	?	Europe	Germany	Saxony	genome	29705	Human	?	?	20I (Alpha, V1)	B.1.1.7	GRY	Diagnosticum - Labor Neukirchen	Robert Koch Institute	unknown	?	?	?	2021-06-03	?	VOC Alpha 202012/01 GRY (B.1.1.7+Q.x) first detected in the UK
hCoV-19/Ukraine/37-64133/2021	betacoronavirus	EPI_ISL_5633425	?	2021-09-16	Europe	Ukraine	Severodonetsk	?	Europe	Ukraine	Severodonetsk	genome	29838	Human	62	Female	21I (Delta)	B.1.617.2	GK	SI «Public Health Center of MHU»	The Institute of Molecular Biology and Genetics of NASU	M.Tukalo et al.	?	?	?	2021-10-28	?	VOC Delta GK/478K.V1 (B.1.617.2+AY.x) first detected in India
hCoV-19/GuineaBissau/39LNSPGB/2021	betacoronavirus	EPI_ISL_2150997	?	2021-01-20	Africa	Guinea-Bissau	Guinea-Bissau	?	Africa	Guinea-Bissau	Guinea-Bissau	genome	29763	Human	22	Female	20I (Alpha, V1)	B.1.1.7	GRY	Laboratório de Biologia Molecular Jean Piaget	MRCG at LSHTM, Genomics lab	Aladje Balde, Abdul Karim Sesay, Abdoulie Kanteh, Bakary Sanyang, Simão Tchuda Bióté, Rui Inndi, Adul Candé, Faatu Cassama, Milanca Agostinho Cá, Rei José Pereira, Erica Luis Maria Magalhães, Aicha Balde, Bubacar Delgado Pinto Embaló, Edmira Maria da Costa, Paulina Joãozinho da Costa Jarra Manneh, Mariama Kujabi, Dabiri Damilari, Sainabou Laye Ndure	?	?	?	2021-05-18	?	VOC Alpha 202012/01 GRY (B.1.1.7+Q.x) first detected in the UK
hCoV-19/Thailand/NakhonSawan_SEQ8916/2021	betacoronavirus	EPI_ISL_3407831	?	2021-07-01	Asia	Thailand	Nakhon Sawan	?	Asia	Thailand	Nakhon Sawan	genome	29869	Human	?	Male	21A (Delta)	AY.30	GK	Regional Medical Sciences Center 3 Nakhon Sawan	National Institute of Health, Department of Medical Sciences, Ministry of Public Health, Thailand	Pilailuk Okada; Siripaporn Phuygun; Nuttida Thongpramul; Sittiporn Parnmen; Ratana Tacharoenmuang; Pakorn Piromtong; Natchaya Khiadsang; Thanutsapa Thanadachakul; Warawan Wongboot; sirikanda wimol; Sunthareeya Waicharoen;	?	?	?	2021-08-15	?	?
hCoV-19/NewZealand/21MV1148/2021	betacoronavirus	EPI_ISL_3832947	?	2021-08-28	Oceania	New Zealand	Auckland	?	Oceania	New Zealand	Auckland	genome	29711	Human	?	Male	21J (Delta)	AY.39.1	GK	Middlemore Hospital	Institute of Environmental Science and Research (ESR)	Rachel Boyle, SallyAnn Harbison, Olivia Stroeven, Xiaoyun Ren, Matt Storey, Nikki Freed, Muhammad Faisal, Jing Wang, Hermes Perez, Anja Werno, Antje van der Linden, Arlo Upton, Chris Mansell, David Hammer, Dragana Drinkovic, Gary McAuliffe, Hana Sofia Andersson, James Ussher, Jill Sherwood, Josh Freeman, Julia Howard, Juliet Elvy, Mary DeAlmeida, Matt Blakiston, Matthew Rogers, Max Bloomfield, Michael Addidle, Michelle Balm, Sally Roberts, Sarah Jefferies, Sharmini Muttaiyah, Susan Morpeth, Susan Taylor, Timothy Blackmore, Vani Sathyendran, Veronica Playle, Virginia Hope, Erasmus Smit, Lauren Jelly, Olin Silander, Joep de Ligt	?	?	?	2021-08-31	?	?
hCoV-19/Zambia/ZMB-119149/2021	betacoronavirus	EPI_ISL_4513781	?	2021-09-02	Africa	Zambia	North-Western Zambia	Ikelenge	Africa	Zambia	North-Western Zambia	genome	29726	Human	77	Female	21J (Delta)	B.1.617.2	GK	University of Zambia, School of Veterinary Medicine	UNZAVET and PATH	Mulenga Mwenda-Chimfwembe, Ngonda Saasa, Daniel Bridges, ZNPHI and ZGSC	?	?	?	2021-09-25	?	VOC Delta GK/478K.V1 (B.1.617.2+AY.x) first detected in India
hCoV-19/Zambia/ZMB-119160/2021	betacoronavirus	EPI_ISL_4513784	?	2021-09-02	Africa	Zambia	North-Western Zambia	Kasempa	Africa	Zambia	North-Western Zambia	genome	29717	Human	48	Female	21J (Delta)	B.1.617.2	GK	University of Zambia, School of Veterinary Medicine	UNZAVET and PATH	Mulenga Mwenda-Chimfwembe, Ngonda Saasa, Daniel Bridges, ZNPHI and ZGSC	?	?	?	2021-09-25	?	VOC Delta GK/478K.V1 (B.1.617.2+AY.x) first detected in India
hCoV-19/Zambia/ZMB-119161/2021	betacoronavirus	EPI_ISL_4513785	?	2021-09-02	Africa	Zambia	North-Western Zambia	Kasempa	Africa	Zambia	North-Western Zambia	genome	29726	Human	37	Female	21J (Delta)	B.1.617.2	GK	University of Zambia, School of Veterinary Medicine	UNZAVET and PATH	Mulenga Mwenda-Chimfwembe, Ngonda Saasa, Daniel Bridges, ZNPHI and ZGSC	?	?	?	2021-09-25	?	VOC Delta GK/478K.V1 (B.1.617.2+AY.x) first detected in India
hCoV-19/Zambia/ZMB-119155/2021	betacoronavirus	EPI_ISL_4513782	?	2021-09-02	Africa	Zambia	North-Western Zambia	Kasempa	Africa	Zambia	North-Western Zambia	genome	29726	Human	12	Female	21J (Delta)	B.1.617.2	GK	University of Zambia, School of Veterinary Medicine	UNZAVET and PATH	Mulenga Mwenda-Chimfwembe, Ngonda Saasa, Daniel Bridges, ZNPHI and ZGSC	?	?	?	2021-09-25	?	VOC Delta GK/478K.V1 (B.1.617.2+AY.x) first detected in India
hCoV-19/Zambia/ZMB-119157/2021	betacoronavirus	EPI_ISL_4513783	?	2021-09-02	Africa	Zambia	North-Western Zambia	Kasempa	Africa	Zambia	North-Western Zambia	genome	29725	Human	56	Male	21J (Delta)	B.1.617.2	GK	University of Zambia, School of Veterinary Medicine	UNZAVET and PATH	Mulenga Mwenda-Chimfwembe, Ngonda Saasa, Daniel Bridges, ZNPHI and ZGSC	?	?	?	2021-09-25	?	VOC Delta GK/478K.V1 (B.1.617.2+AY.x) first detected in India
hCoV-19/Pakistan/NIH-B21-S18/2021	betacoronavirus	EPI_ISL_5427754	?	2021-09-08	Asia	Pakistan	Islamabad Capital Territory	Islamabad	Asia	Pakistan	Islamabad Capital Territory	genome	29821	Human	21	Female	21J (Delta)	AY.43	GK	Department of Virology	Department of Virology	Massab Umair, Aamer Ikram, Muhammad Salman, Zaira Rehman, Muhammad Ammar, Syed Adnan Haider	?	?	?	2021-10-22	?	?
hCoV-19/Mexico/CMX-INMEGEN-32-104/2021	betacoronavirus	EPI_ISL_5410090	?	2021-10-08	North America	Mexico	Mexico City	?	North America	Mexico	Mexico City	genome	29803	Human	33	Female	21J (Delta)	AY.42	GK	SALUD DIGNA	Instituto Nacional de Medicina Genomica	Cedro-Tanda A, Escobar-Arrazola MA, Ramirez-Vega O, Cruz-Islas Jazmin, Garnica-Lopez Dora, Abraham Campos-Romero, Moreno-Camacho José Luis, Rodriguez-Gallegos Jorge, Luna-Ruiz Marco, Rangel-DeLeon D, Yair Alfaro-Mora, Hidalgo-Miranda A, Mendoza-Vargas A, Reyes-Grajeda JP, Herrera-Montalvo LA.	?	?	?	2021-10-21	?	?
hCoV-19/Pakistan/NIH-B21-S24/2021	betacoronavirus	EPI_ISL_5427759	?	2021-10-08	Asia	Pakistan	Islamabad Capital Territory	Islamabad	Asia	Pakistan	Islamabad Capital Territory	genome	29786	Human	42	Male	21J (Delta)	AY.43	GK	Department of Virology	Department of Virology	Massab Umair, Aamer Ikram, Muhammad Salman, Zaira Rehman, Muhammad Ammar, Syed Adnan Haider	?	?	?	2021-10-22	?	?
hCoV-19/Nepal/NPHL-S-189/2021	betacoronavirus	EPI_ISL_4638444	?	2021-09-20	Asia	Nepal	Bagmati	?	Asia	Nepal	Bagmati	genome	29764	Human	11	Male	21J (Delta)	B.1.617.2	GK	National Public Health Laboratory	National Public Health Laboratory	National Public Health Laboratory Team	?	?	?	2021-10-01	?	VOC Delta GK/478K.V1 (B.1.617.2+AY.x) first detected in India
hCoV-19/Guyane/HCL021120697901/2021	betacoronavirus	EPI_ISL_3130100	?	2021-06-21	South America	Guyana	Guyana	?	South America	Guyana	Guyana	genome	29798	Human	22	Female	20J (Gamma, V3)	P.1	GR	BIOMNIS LYON	CNR Virus des Infections Respiratoires - France SUD	Antonin Bal, Gregory Destras, Gwendolyne Burfin, Hadrien Regue, Quentin Semanas, Martine Valette, Bruno Lina, Laurence Josset	?	?	?	2021-07-29	?	VOC Gamma GR/501Y.V3 (P.1+P.1.x) first detected in Brazil/Japan
hCoV-19/GuineaBissau/19LNSPGB/2021	betacoronavirus	EPI_ISL_2150989	?	2021-01-11	Africa	Guinea-Bissau	Guinea-Bissau	?	Africa	Guinea-Bissau	Guinea-Bissau	genome	29763	Human	11	Female	20I (Alpha, V1)	B.1.1.7	GRY	Laboratório de Biologia Molecular Jean Piaget	MRCG at LSHTM, Genomics lab	Aladje Balde, Abdul Karim Sesay, Abdoulie Kanteh, Bakary Sanyang, Simão Tchuda Bióté, Rui Inndi, Adul Candé, Faatu Cassama, Milanca Agostinho Cá, Rei José Pereira, Erica Luis Maria Magalhães, Aicha Balde, Bubacar Delgado Pinto Embaló, Edmira Maria da Costa, Paulina Joãozinho da Costa Jarra Manneh, Mariama Kujabi, Dabiri Damilari, Sainabou Laye Ndure	?	?	?	2021-05-18	?	VOC Alpha 202012/01 GRY (B.1.1.7+Q.x) first detected in the UK
hCoV-19/Uganda/UG103/2020	betacoronavirus	EPI_ISL_738010	?	2020-07-04	Africa	Uganda	Uganda	?	Africa	Uganda	Uganda	genome	29833	Human	?	?	19B	A.25	S	Uganda Central Public Health Lab and Uganda Virus Research Institute	MRC/UVRI & LSHTM Uganda Research Unit	Matthew Cotten, Dan Lule Bugembe, My V.T. Phan, Pontiano Kaleebu et al.	?	?	?	2020-12-27	?	?
hCoV-19/Spain/AR-IBV-98005652/2020	betacoronavirus	EPI_ISL_537733	?	2020-06-20	Europe	Spain	Aragon	Caspe	Europe	Spain	Aragon	genome	29798	Human	18	Male	20E (EU1)	B.1.177	GV	Servicio de Microbiología, Hospital Miguel Servet, Zaragoza	SeqCOVID-SPAIN consortium/IBV(CSIC)	Antonio Rezusta López, Alexander Tristancho Baró, Ana Milagro, Yolanda Gracia Grataloup, Nieves Martínez Cameo and SeqCOVID-SPAIN consortium	?	?	?	2020-09-16	?	?
hCoV-19/Mexico/GUA-InDRE_FB21922_S5237/2021	betacoronavirus	EPI_ISL_3460051	?	2021-07-11	North America	Mexico	Guanajuato	?	North America	Mexico	Guanajuato	genome	29814	Human	56	Male	21J (Delta)	AY.20	GK	LESP Guanajuato	Instituto de Diagnostico y Referencia Epidemiologicos (INDRE)	Claudia Wong-Arambula, Abril Rodriguez-Maldonado, Vanessa Rivero-Arredondo, Ariadna Medina-Benitez, Joaquin Quiroz-Mercado, Sergio Rangel-Guerrero, Maribel Gonzalez-Villa, Natividad Cruz-Ortiz, Tatiana Nunez-Garcia, Gisela Barrera-Badillo, Lucia Hernandez-Rivas, Irma Lopez-Martinez, Ernesto Ramirez-Gonzalez.	?	?	?	2021-08-17	?	?
hCoV-19/Mexico/TAB-INMEGEN-32-81/2021	betacoronavirus	EPI_ISL_5410065	?	2021-10-07	North America	Mexico	Tabasco	?	North America	Mexico	Tabasco	genome	29798	Human	9	Female	21J (Delta)	B.1.617.2	GK	SALUD DIGNA	Instituto Nacional de Medicina Genomica	Cedro-Tanda A, Escobar-Arrazola MA, Ramirez-Vega O, Cruz-Islas Jazmin, Garnica-Lopez Dora, Abraham Campos-Romero, Moreno-Camacho José Luis, Rodriguez-Gallegos Jorge, Luna-Ruiz Marco, Rangel-DeLeon D, Yair Alfaro-Mora, Hidalgo-Miranda A, Mendoza-Vargas A, Reyes-Grajeda JP, Herrera-Montalvo LA.	?	?	?	2021-10-21	?	VOC Delta GK/478K.V1 (B.1.617.2+AY.x) first detected in India
hCoV-19/Netherlands/OV-RIVM-57288/2021	betacoronavirus	EPI_ISL_4400842	?	2021-09-04	Europe	Netherlands	Overijssel	?	Europe	Netherlands	Overijssel	genome	29769	Human	34	?	21I (Delta)	AY.9	GK	Dutch COVID-19 response team	National Institute for Public Health and the Environment (RIVM)	Adam Meijer, Harry Vennema, Dirk Eggink, Jeroen Cremer, Sharon van den Brink, Bas van der Veer, AnneMarie van den Brandt, Lisa Wijsman, Kim Freriks, Ryanne Jaarsma, Euníce Then, Lynn Aarts, Sanne Bos, Stijn van Rossum, Florian Zwagemaker, Dennis Schmitz, Annelies Kroneman, Karim Hajji, Ivo van Walle, Chantal Reusken, on behalf of the national COVID-19 response team	?	?	?	2021-09-22	?	?
hCoV-19/USA/NY-P7F10/2021	betacoronavirus	EPI_ISL_5155907	?	2021-03-26	North America	USA	New York	?	North America	USA	New York	genome	29850	Human	20	Female	20I (Alpha, V1)	B.1.1.7	GR	SUNY Upstate Medical University	505 Irving Avenue, Syracuse, NY 13210 - Frank Middleton Lab	Frank Middleton, Brian Pavlovitz	?	?	?	2021-10-14	?	VOC Alpha 202012/01 GRY (B.1.1.7+Q.x) first detected in the UK
hCoV-19/Australia/TAS258/2020	betacoronavirus	EPI_ISL_522685	?	2020-05-04	Oceania	Australia	Tasmania	?	Oceania	Australia	Tasmania	genome	29797	Human	?	?	19B	A.2.2	S	Royal Hobart Hospital Microbiology Department	MDU-PHL	Cooley L., van Haeften R., Seemann T., Sait M., Schultz, M.B., Sherry N.	?	?	?	2020-08-26	?	?
hCoV-19/USA/NH-CDCBI-CRSP_7II57YXTD6JR4UJF/2021	betacoronavirus	EPI_ISL_5746110	?	2021-10-18	North America	USA	New Hampshire	?	North America	USA	New Hampshire	genome	29869	Human	?	?	21J (Delta)	B.1.617.2	GK	Broad Institute Clinical Research Sequencing Platform	Infectious Disease Program, Broad Institute of Harvard and MIT	Siddle,K.J., Adams,G., Pearlman,L., Gladden-Young,A., Vicente,G., Blumenstiel,B., DeFelice,M., Lee,M., McGovern,S., Lagerborg,K., Rudy,M., DeRuff,K., Carter,A., Normandin,E., Bauer,M., Reilly,S., Tomkins-Tinch,C., Loreth,C., Chaluvadi,S., Meldrim,J., Granger,B., Lemieux,J.E., Birren,B.W., Sabeti,P.C., Larkin,K., Dodge,S., Lennon,N., Madoff,L., Brown,C., Gallagher,G., Smole,S., Park,D.J., Gabriel,S., and MacInnis,B.L.	?	?	?	2021-10-29	?	VOC Delta GK/478K.V1 (B.1.617.2+AY.x) first detected in India
hCoV-19/Mexico/YUC-NYGC-58303-20/2020	betacoronavirus	EPI_ISL_3024025	?	2020-11-10	North America	Mexico	Yucatan	?	North America	Mexico	Yucatan	genome	29735	Human	62	Male	20B	B.1.1.432	GR	Universidad Autonoma de Yucatan	New York Genome Center	Michael Zody, Andre Corvelo, Dayna M. Oschwald, Amy Baldwin, Samantha Fennessey, Tom Maniatis, Ayora-Talavera G, Granja-Perez P, Villanueva-Jorge S, Chan-Gasca M, Yam-Pool E, Aviles-Gomez E, Flores-Quintal F, Lopez-Coral L.	?	?	?	2021-07-21	?	?
hCoV-19/Peru/CAJ-INS-7126/2021	betacoronavirus	EPI_ISL_5504461	?	2021-09-18	South America	Peru	Cajamarca	?	South America	Peru	Cajamarca	genome	29839	Human	33	Female	21G (Lambda)	C.37	GR	Laboratorio de Referencia Nacional de Virus Respiratorios. Centro Nacional de Salud Publica. Instituto Nacional de Salud Peru.	Laboratorio de Referencia Nacional de Virus Respiratorios. Centro Nacional de Salud Publica. Instituto Nacional de Salud Peru.	Carlos Padilla Rojas, Veronica Hurtado Vela, Orson Mestanza Millones, Iris Silva Molina, Luis Barcena Flores, Alicia Nuñez Llanos, Steve Acedo Lazo, Wendy Lizarraga Olivares, Victor Jimenez Vasquez, Sara Gordillo Vilchez, Nieves Sevilla Castañeda, Princesa Medrano Alhuay, Omar Caceres Rey, Marco Galarza Perez, Henri Bailon Calderon, Nancy Rojas Serrano, Priscila Lope Pari, Lely Solari Zerpa, Joseph Huayra Niquen	?	?	?	2021-10-25	?	VOI Lambda GR/452Q.V1 (C.37+C.37.1) first detected in Peru
hCoV-19/Pakistan/NIH-B21-S7/2021	betacoronavirus	EPI_ISL_5427744	?	2021-10-06	Asia	Pakistan	Islamabad Capital Territory	Islamabad	Asia	Pakistan	Islamabad Capital Territory	genome	29821	Human	42	Male	21J (Delta)	B.1.617.2	GK	Department of Virology	Department of Virology	Massab Umair, Aamer Ikram, Muhammad Salman, Zaira Rehman, Muhammad Ammar, Syed Adnan Haider	?	?	?	2021-10-22	?	VOC Delta GK/478K.V1 (B.1.617.2+AY.x) first detected in India
hCoV-19/Mexico/DUR-INER_IMSS_1403/2021	betacoronavirus	EPI_ISL_3155413	?	2021-07-05	North America	Mexico	Durango	?	North America	Mexico	Durango	genome	29744	Human	47	Female	20A	B.1.628	G	Centro de Investigación Biomédica del Noreste (CIBIN)	Centro de Investigación en Enfermedades Infecciosas (CIENI), Instituto Nacional de Enfermedades Respiratorias (INER)	Consorcio Mexicano de Vigilancia Genómica (CoViGen-Mex). Authors (in alphabetical order): Julio Elias Alvarado-Yaah, Carlos F. Arias, Santiago Ávila-Ríos, Eduardo Becerril-Vargas, Víctor Hugo Borja-Aburto, Celia Boukadida, Cristóbal Cháidez-Quiróz, Juan Bautista Chale-Dzul, Ricardo Ciria Merce, Andreu Comas-García, Célida Duque Molina, Julissa Enciso-Ibarra, José Antonio Enciso-Moreno, Gloria Elena Espinosa-Ayala, Fernando Fontove-Herrera, Daniel Fregoso-Rueda, Victor Eduardo García-Arias, Alejandra García-Gasca, Bruno Gómez-Gil, Jean Pierre González, Irvin González-López, Concepción Grajales-Muñiz, Ricardo Grande, Rosa María Gutiérrez Rios, Jesús Hernández, Alejandra Hernández-Terán, Alfredo Herrera-Estrella, Carla Ivón Herrera-Najera, Pavel Isa, Verónica Mata-Haro, Daniel Lira Morales, Susana Lopez, Antonio Loza Román, Brenda Irasema Maldonado-Meza, Bernardo Martínez-Miguel, José Arturo Martínez-Orozco, Célida Martínez- Rodríguez, Margarita Matías-Florentino, Fidencio Mejía-Nepomuceno, María Guadalupe de Jesús Mireles-Rivera, Gloria María Molina-Salinas, Hector Montoya-Fuentes, , Mario Mújica-Sánchez, José Esteban Muñoz-Medina, José de Jesús Nuñez-Contreras, Alicia Ocaña-Mondragón, Luis Alberto Ochoa-Carrera, Hector Esteban Paz-Juárez, Marissa Perez-Garcia, Francisco Pulido, Helen Haydee Fernanda Ramírez-Plascencia, Jorge Salas-Hernández, Angel Gustavo Salas-Lais, Alejandro Sánchez-Flores, Clara Esperanza Santacruz-Tinoco, María Guadalupe Santiago-Mauricio, Selene Zárate, Nelly Sélem-Mojica, Blanca Taboada, Kathia Elizabeth Tapia-Diaz, Gloria Vazquez, Joel Armando Vázquez-Pérez.	?	?	?	2021-07-31	?	?
hCoV-19/Nepal/NPHL-S-196/2021	betacoronavirus	EPI_ISL_4638432	?	2021-09-19	Asia	Nepal	Lumbini	?	Asia	Nepal	Lumbini	genome	29764	Human	6	Female	21J (Delta)	AY.5.2	GK	National Public Health Laboratory	National Public Health Laboratory	National Public Health Laboratory Team	?	?	?	2021-10-01	?	?
hCoV-19/Suriname/SR-432/2021	betacoronavirus	EPI_ISL_3462680	?	2021-06-29	South America	Suriname	Suriname	?	South America	Suriname	Suriname	genome	29660	Human	?	?	20J (Gamma, V3)	P.1	GR	Central Laboratory, Bureau of Public Health (BOG) and Academic Hospital Paramaribo	Erasmus Medical Center	Bas B Oude Munnink, Cherise Beek, Consuella Partowidjojo, Dion Gajadin, Ed PF IJzerman, Emmanuelle Munger, Gary Gummels, Ingrid SK Krishnadath, Lycke Woittiez, Marion PG Koopmans, Mireille Van de Veer, Phyllis Pinas, Princes Wongsowidjojo, Radjesh Ori, Ranisha Doerbalie, Rohma Banwari, Soeradj Harkisoen, Stephen Vreden, Tilotmadebie Ramlal, Verne Nanhoe	?	?	?	2021-08-18	?	VOC Gamma GR/501Y.V3 (P.1+P.1.x) first detected in Brazil/Japan
hCoV-19/SintMaarten/SX-RIVM-59760/2021	betacoronavirus	EPI_ISL_4544034	?	2021-09-13	North America	Sint Maarten	Sint Maarten	?	North America	Sint Maarten	Sint Maarten	genome	29769	Human	?	?	21I (Delta)	AY.9	GK	Dutch COVID-19 response team	National Institute for Public Health and the Environment (RIVM)	Adam Meijer, Harry Vennema, Dirk Eggink, Jeroen Cremer, Sharon van den Brink, Bas van der Veer, AnneMarie van den Brandt, Lisa Wijsman, Kim Freriks, Ryanne Jaarsma, Euníce Then, Lynn Aarts, Sanne Bos, Stijn van Rossum, Florian Zwagemaker, Dennis Schmitz, Annelies Kroneman, Karim Hajji, Ivo van Walle, Chantal Reusken, on behalf of the national COVID-19 response team	?	?	?	2021-09-27	?	?
hCoV-19/NewZealand/21CH0346/2021	betacoronavirus	EPI_ISL_5906326	?	2021-10-26	Oceania	New Zealand	Canterbury	?	Oceania	New Zealand	Canterbury	genome	29714	Human	?	Male	21J (Delta)	AY.39.1	GK	Canterbury Health Laboratories	Institute of Environmental Science and Research (ESR)	Sarah Cockerton, Clare Gebbie, Dhanisha Patel, Rachel Boyle, SallyAnn Harbison, Olivia Stroeven, Xiaoyun Ren, Matt Storey, Nikki Freed, Muhammad Faisal, Jing Wang, Hermes Perez, Anja Werno, Antje van der Linden, Arlo Upton, Chris Mansell, David Hammer, Dragana Drinkovic, Gary McAuliffe, Hana Sofia Andersson, James Ussher, Jill Sherwood, Josh Freeman, Julia Howard, Juliet Elvy, Mary DeAlmeida, Matt Blakiston, Matthew Rogers, Max Bloomfield, Michael Addidle, Michelle Balm, Sally Roberts, Sarah Jefferies, Sharmini Muttaiyah, Susan Morpeth, Susan Taylor, Timothy Blackmore, Vani Sathyendran, Veronica Playle, Virginia Hope, Erasmus Smit, Lauren Jelly, Olin Silander, Joep de Ligt	?	?	?	2021-11-04	?	?
hCoV-19/India/MH-ICMR-NIV-INSACOG-GSEQ-6182/2021	betacoronavirus	EPI_ISL_5536091	?	2021-10-01	Asia	India	Maharashtra	?	Asia	India	Maharashtra	genome	29804	Human	55	Male	21I (Delta)	B.1.617.2	GK	ICMR-National Institute of Virology - INSACOG	NIV Influenza	Dr. Varsha Potdar and NIC Team	?	?	?	2021-10-26	?	VOC Delta GK/478K.V1 (B.1.617.2+AY.x) first detected in India
hCoV-19/Bangladesh/icddrb-GSB11-056/2021	betacoronavirus	EPI_ISL_5858383	?	2021-09-28	Asia	Bangladesh	Khulna	?	Asia	Bangladesh	Khulna	genome	29849	Human	26	Female	21J (Delta)	AY.43	GH	Kushtia Medical College, Kushtia	Virology Laboratory, International Centre for Diarrhoeal Disease Research, Bangladesh (ICDDR,B)	Mojnu Miah, Md. Mahfuzur Rahman, Sharmina Aftab, Manjur Hossain Khan, Senjuti Saha, Hassan Afrad, Mohammed Ziaur Rahman, Mohammad Jubair, Mohammad Enayet Hossain, Razib Mazumder, Mohammad Shahidul Islam, Ahmed Nawsher Alam, ASM Alamgir, Mahbubur Rahman, Mustafizur Rahman, Dinesh Mondal, Samir Kumar Saha, Tahmina Shirin, Firdausi Qadri	?	?	?	2021-11-02	?	?
hCoV-19/Singapore/3406/2021	betacoronavirus	EPI_ISL_3393592	?	2021-08-06	Asia	Singapore	Singapore	?	Asia	Singapore	Singapore	genome	29874	Human	40	Female	21J (Delta)	AY.23	GK	National Public Health Laboratory, National Centre for Infectious Diseases	National Public Health Laboratory, National Centre for Infectious Diseases	Tze Minn Mak, Katherine Ching, Grace Ngan, Zhenyang Zhou, Royce Ang, Lin Cui, Raymond Tzer Pin Lin	?	?	?	2021-08-13	?	?
hCoV-19/Bangladesh/ideSHi-057/2020	betacoronavirus	EPI_ISL_1498129	?	2020-12-27	Asia	Bangladesh	Khulna	?	Asia	Bangladesh	Khulna	genome	29782	Human	65	Male	20B	B.1.1.25	GR	Institute of Epidemiology, Disease Control and Research (IEDCR)	Institute for Developing Science and Health Initiatives (ideSHi)	Hassan Afrad, Sadia Rahman, Fidausi Qadri, Tahmina Shirin	?	?	?	2021-04-07	?	?
hCoV-19/Kosovo/CO-00397-XXK000_7420/2021	betacoronavirus	EPI_ISL_4550715	?	2021-08-22	Europe	Kosovo	Drenas	?	Europe	Kosovo	Drenas	genome	29720	Human	66	Female	21J (Delta)	AY.43	GK	Department of Microbiology, National Institute of Public Health of Kosovo	Department of Microbiology, National Institute of Public Health of Kosovo	Xhevat Jakupi, Pranvera Abazi, Zana Deva, Donjeta Hajdari, Aferdita Hyseni, Nazmi Mehmeti, Blendi Jerliu, Robert Ramadani	?	?	?	2021-09-28	?	?
hCoV-19/Israel/CVL-12465/2021	betacoronavirus	EPI_ISL_2182576	?	2021-04-12	Asia	Israel	South District	?	Asia	Israel	South District	genome	29846	Human	?	?	20I (Alpha, V1)	B.1.1.7	GR	Israel Central Virology laboratory	Israel National Consortium for SARS-CoV-2 sequencing	Neta Zuckerman, Efrat Dahan Bucris, Michal Mandelboim, Dana Bar-Ilan, Miranda Geva, Netanel Abu, Oran Erster, Efrat Glick-Saar, Omri Nayshool, Gideon Rechavi, Ella Mendelson, Orna Mor	?	?	?	2021-05-20	?	VOC Alpha 202012/01 GRY (B.1.1.7+Q.x) first detected in the UK
hCoV-19/Cambodia/PL-1907-005/2021	betacoronavirus	EPI_ISL_3118410	?	2021-07-19	Asia	Cambodia	Cambodia	?	Asia	Cambodia	Cambodia	genome	29806	Human	?	?	21A (Delta)	AY.30	GK	Pailin Rapid Response Team	Virology Unit, Institut Pasteur du Cambodge	Leakhena Pum, Sophoannadedh Rath, Cecile Troupin, Ly Sovann, Kraing Sidonn, Yi Sengdoeurn, Chin Savuth, Chau Darapheak, Veasna Duong, Erik A Karlsson	?	?	?	2021-07-28	?	?
hCoV-19/Italy/TAA-APSS-Ph1_RUN1_NB15/2020	betacoronavirus	EPI_ISL_3730923	?	2020-03-20	Europe	Italy	Trentino-Alto Adige	Autonomous Province of Trento	Europe	Italy	Trentino-Alto Adige	genome	29782	Human	?	?	20A	B.1	G	U.O. Microbiologia e Virologia, Azienda Provinciale per i Servizi Sanitari Provincia Autonoma di Trento, Ospedale S.Chiara	U.O. Microbiologia e Virologia, Azienda Provinciale per i Servizi Sanitari Provincia Autonoma di Trento, Ospedale S.Chiara	Mirko Moser, Luca Bianco, Paolo Fontana, Diego Micheletti, Massimo Pindo, Annapaola Rizzoli, Pietro Franceschi, Giovanni Lorenzin, Lucia Collini, Claudio Donati	?	?	?	2021-08-27	?	?
hCoV-19/Mexico/NLE-INER_IMSS_1391/2021	betacoronavirus	EPI_ISL_3155401	?	2021-07-05	North America	Mexico	Nuevo Leon	?	North America	Mexico	Nuevo Leon	genome	29744	Human	47	Female	20A	B.1.628	G	Centro de Investigación Biomédica del Noreste (CIBIN)	Centro de Investigación en Enfermedades Infecciosas (CIENI), Instituto Nacional de Enfermedades Respiratorias (INER)	Consorcio Mexicano de Vigilancia Genómica (CoViGen-Mex). Authors (in alphabetical order): Julio Elias Alvarado-Yaah, Carlos F. Arias, Santiago Ávila-Ríos, Eduardo Becerril-Vargas, Víctor Hugo Borja-Aburto, Celia Boukadida, Cristóbal Cháidez-Quiróz, Juan Bautista Chale-Dzul, Ricardo Ciria Merce, Andreu Comas-García, Célida Duque Molina, Julissa Enciso-Ibarra, José Antonio Enciso-Moreno, Gloria Elena Espinosa-Ayala, Fernando Fontove-Herrera, Daniel Fregoso-Rueda, Victor Eduardo García-Arias, Alejandra García-Gasca, Bruno Gómez-Gil, Jean Pierre González, Irvin González-López, Concepción Grajales-Muñiz, Ricardo Grande, Rosa María Gutiérrez Rios, Jesús Hernández, Alejandra Hernández-Terán, Alfredo Herrera-Estrella, Carla Ivón Herrera-Najera, Pavel Isa, Verónica Mata-Haro, Daniel Lira Morales, Susana Lopez, Antonio Loza Román, Brenda Irasema Maldonado-Meza, Bernardo Martínez-Miguel, José Arturo Martínez-Orozco, Célida Martínez- Rodríguez, Margarita Matías-Florentino, Fidencio Mejía-Nepomuceno, María Guadalupe de Jesús Mireles-Rivera, Gloria María Molina-Salinas, Hector Montoya-Fuentes, , Mario Mújica-Sánchez, José Esteban Muñoz-Medina, José de Jesús Nuñez-Contreras, Alicia Ocaña-Mondragón, Luis Alberto Ochoa-Carrera, Hector Esteban Paz-Juárez, Marissa Perez-Garcia, Francisco Pulido, Helen Haydee Fernanda Ramírez-Plascencia, Jorge Salas-Hernández, Angel Gustavo Salas-Lais, Alejandro Sánchez-Flores, Clara Esperanza Santacruz-Tinoco, María Guadalupe Santiago-Mauricio, Selene Zárate, Nelly Sélem-Mojica, Blanca Taboada, Kathia Elizabeth Tapia-Diaz, Gloria Vazquez, Joel Armando Vázquez-Pérez.	?	?	?	2021-07-31	?	?
hCoV-19/Kosovo/CO-00397-XXK000_7410/2021	betacoronavirus	EPI_ISL_4550718	?	2021-08-22	Europe	Kosovo	Pristina	?	Europe	Kosovo	Pristina	genome	29839	Human	22	Female	21J (Delta)	AY.47	GK	Department of Microbiology, National Institute of Public Health of Kosovo	Department of Microbiology, National Institute of Public Health of Kosovo	Xhevat Jakupi, Pranvera Abazi, Zana Deva, Donjeta Hajdari, Aferdita Hyseni, Nazmi Mehmeti, Blendi Jerliu, Robert Ramadani	?	?	?	2021-09-28	?	?
hCoV-19/Qatar/QA.QU_18.12.B6/2021	betacoronavirus	EPI_ISL_2274372	?	2021-04-15	Asia	Qatar	Doha	?	Asia	Qatar	Doha	genome	29764	Human	14	Male	20H (Beta, V2)	B.1.351	GH	Ministry of Public Health / Hamad Medical Corporation	Biomedical Research Center (BRC), Qatar University / Qatar Genome Project (QGP)	BRC: Fatiha M. Benslimane, Heba A. Al-Khatib, Oal Al-Jamal, Dana Al-Batesh, Hadi M. Yassine, Asmaa A. Al-Thani. MOPH and HMC: Abdullatif Al-Khal, Muna A. S. Al-Maslamani, Mashael A. Al-Bader, Hamda Alromaihi, Roberto Bertollini, Peter V. Coyle, Einas A. E. Al-Kuwari, Hamad E. Al-Romaihi, Salih Al-Marri, Mohammed Al-Thani, Reham A. El-Kahlout. QBB: Tasneem Al-Hamad, Dina Elgakhlab QGP: Fatima H. Al-Kuwari, Chadi Saad	?	?	?	2021-05-26	?	VOC Beta GH/501Y.V2 (B.1.351+B.1.351.2+B.1.351.3) first detected in South Africa
hCoV-19/Kenya/MAL-5042/2020	betacoronavirus	EPI_ISL_2779501	?	2020-06-09	Africa	Kenya	Elgeyo Marakwet	?	Africa	Kenya	Elgeyo Marakwet	genome	29884	Human	34	Male	20A	B.1.549	G	Port Health Clinic, Malaba border point	USAMRD-A, Basic Science Laboratory	Gathii Kimita, Josphat Nyataya, Esther Omuseni, Faith Sigei, Alan Lemtudo, Eric Muthanje, Brian Andika, Rehema Liyai, Rachel Githii, Clement Masakwe, Stephen Ochola, George Awinda, Carol Kifude, Beth Mutai, John Waitumbi	?	?	?	2021-07-02	?	?
hCoV-19/SouthKorea/S4/2020	betacoronavirus	EPI_ISL_485395	?	2020-04-01	Asia	South Korea	Gyeonggi Province	Uijeongbu	Asia	South Korea	Gyeonggi Province	genome	29828	Human	?	?	19A	B.40	V	University of Ulsan College of Medicine and Asan Medical Center	University of Ulsan College of Medicine and Asan Medical Center	Kuenyoul Park, Jaewoong Lee, Kihyun Lee, Jiwon Jung, Sung-Han Kim, Jina Lee, Mauricio Chalita, Seok-Hwan Yoon, Jongsik Chun, Kyu-Hwa Hur, Heungsup Sung, Mi-Na Kim, and Hae Kyung Lee	?	?	?	2020-07-09	?	?
hCoV-19/India/TG-CCMB-AG116/2020	betacoronavirus	EPI_ISL_910105	?	2020-08-30	Asia	India	Telangana	?	Asia	India	Telangana	genome	29815	Human	14	Male	20B	B.1.1.326	GR	CSIR-Centre for Cellular and Molecular Biology	CSIR-Centre for Cellular and Molecular Biology	Payel Mukherjee,Pratheusa Maccha,Namami Gaur,Lamuk Zaveri,Tulasi Nagabandi,Purushotham Vodnala,Blessy B John,Viswagithe S L,B Himasri,Sofia Banu,Priya Singh,Archana Bharadwaj Siva,Karthik Bharadwaj Tallapaka,Rakesh K Mishra,Divya Tej Sowpati	?	?	?	2021-02-01	?	?
hCoV-19/Rwanda/NRL-B88047-10/2021	betacoronavirus	EPI_ISL_5633455	?	2021-07-27	Africa	Rwanda	Eastern Province RW	Kirehe	Africa	Rwanda	Eastern Province RW	genome	29781	Human	32	Female	21A (Delta)	AY.35	GK	Nucleic Acid Testing Laboratory-Rwanda Biomedical Centre	Nucleic Acid Testing Laboratory-Rwanda Biomedical Centre	Dieudonne Mutangana, Enatha Mukantwari, Umuringa Jeanne d'Arc, Sindayiheba Reuben, Arlene Uwituze, Murebwayire Clarisse, Izuwayo Gerard, Alice Kabanda, Esperance Umumararungu, Robert Rutayisire, Yvan Butera , Leon Mutesa	?	?	?	2021-10-28	?	?
hCoV-19/Kenya/C105353/2021	betacoronavirus	EPI_ISL_3909984	?	2021-07-16	Africa	Kenya	Kilifi	?	Africa	Kenya	Kilifi	genome	29776	Human	65	Female	21A (Delta)	AY.16	GK	KEMRI-Wellcome Trust Research Programme,Kilifi	KEMRI-Wellcome Trust Research Programme,Kilifi	Githinji G.,Ochola I, Agoti C.,Mohamed K.S.,de Laurent Z.,Mburu M.W.,Ndwiga L., Ong'era M.Edidah,Morobe J.,Lambisia A.	?	?	?	2021-09-02	?	?
hCoV-19/Kenya/C50176/2020	betacoronavirus	EPI_ISL_3049387	?	2020-08-27	Africa	Kenya	Kenya	?	Africa	Kenya	Kenya	genome	29782	Human	42	Female	20C	B.1	GH	KEMRI-Wellcome Trust Research Programme,Kilifi	KEMRI-Wellcome Trust Research Programme,Kilifi	Githinji G.,Matoke D.,Mohamed K.S.,de Laurent Z.,Mburu M.W.,Thiongo K.	?	?	?	2021-07-23	?	?
hCoV-19/Zambia/ZMB-119018/2021	betacoronavirus	EPI_ISL_4513755	?	2021-08-23	Africa	Zambia	North-Western Zambia	Kasempa	Africa	Zambia	North-Western Zambia	genome	29726	Human	4	Female	21J (Delta)	B.1.617.2	GK	University of Zambia, School of Veterinary Medicine	UNZAVET and PATH	Mulenga Mwenda-Chimfwembe, Ngonda Saasa, Daniel Bridges, ZNPHI and ZGSC	?	?	?	2021-09-25	?	VOC Delta GK/478K.V1 (B.1.617.2+AY.x) first detected in India
hCoV-19/Qatar/QA-WCMQ_FD17059326/2020	betacoronavirus	EPI_ISL_1714179	?	2020-09-12	Asia	Qatar	Doha	?	Asia	Qatar	Doha	genome	29633	Human	?	?	20C	B.1.428	GH	Ministry of Public Health / Hamad Medical Corporation	Weill Cornell Medical College - Qatar (WCM-Q), Genomics Core Laboratory / Qatar Genome Project (QGP)	WCMQ: Ayeda A. Ahmed, Meryem Bensaad, Shameem Younuskunju, Yasmin Mohamoud, Laith Abu-Raddad, Joel A Malek. QGP: Fatima H. Al-Kuwari, Chadi Saad MOPH and HMC: Abdullatif Al-Khal, Muna A. S. Al-Maslamani, Mashael A. Al-Bader, Hamda Alromaihi, Roberto Bertollini, Peter V. Coyle, Einas A. E. Al-Kuwari, Hamad E. Al-Romaihi, Salih Al-Marri, Mohammed Al-Thani, Reham A. El-Kahlout. QBB: Tasneem Al-Hamad, Dina Elgakhlab	?	?	?	2021-04-25	?	?
hCoV-19/SouthAfrica/Tygerberg_2782/2021	betacoronavirus	EPI_ISL_5018700	?	2021-09-27	Africa	South Africa	Western Cape Province	Cape Town Metro	Africa	South Africa	Western Cape Province	genome	29770	Human	38	Female	21J (Delta)	AY.32	GK	Division of Medical Virology, National Health Laboratory Service (NHLS), Tygerberg Hospital / Stellenbosch University	Division of Medical Virology, National Health Laboratory Service (NHLS), Tygerberg Hospital / Stellenbosch University	Susan Engelbrecht, Tongai Maponga, Shannon Wilson, Kamela Mahlakwane, Gert van Zyl, Wolfgang Preiser	?	?	?	2021-10-09	?	?
hCoV-19/Pakistan/UHS2-Pak-14/2021	betacoronavirus	EPI_ISL_3484050	?	2021-05-01	Asia	Pakistan	Punjab PK	Lahore	Asia	Pakistan	Punjab PK	genome	29780	Human	45	Male	20I (Alpha, V1)	B.1.1.7	GR	University of Health Sciences	Quadram Institute Bioscience	Shah Jahan, Muhammad Bilal Sarwar, Muhammad Roman, Muhammad Asif Naveed, Sidra-tul-muntaha, Almina Shafiq, Khushbakth kirn, Nadeem Afzal, Javed Akram, Hazir Rahman, Waseem Iqbal, Aamir Ashiq, Asghar javeed, Tahir Yaqoob, Muhammad Nawaz, Muhhmad Ilyas, Muhammad Asad Ali, Nadia Mukhtar, Muhammd Shahbaz Hussain, Naila Tariq, Zahid Latif, Abdul Sattar, Qadeer Ahmad, Dave J. Baker, Gemma L. Kay, Alp Aydin, Thanh Le-Viet, Steven Rudder, Ana P. Tedim, Anastasia Kolyva, Maria Diaz, Leonardo de Oliveira Martins, Nabil-Fareed Alikhan, Lizzie Meadows, Rachael Stanley, Ngozi Elumogo, Muhammed Yasir, Nicholas M. Thomson, Alexander J Trotter, Rachel Gilroy, Samuel Bloomfield, Claire Stuart, Andrew Bell, Reenesh Prakash, Samir Dervisevic, Alison E. Mather, John Wain, Mark Webber, Andrew J. Page, Justin Grady	?	?	?	2021-08-18	?	VOC Alpha 202012/01 GRY (B.1.1.7+Q.x) first detected in the UK
hCoV-19/Canada/NS-NML-157014/2021	betacoronavirus	EPI_ISL_4508399	?	2021-08-23	North America	Canada	Nova Scotia	?	North America	Canada	Nova Scotia	genome	29701	Human	?	Male	21J (Delta)	AY.3	GK	NS-QEII Health Sciences Centre	National Microbiology Laboratory (NML)	Anna Majer, Shari Tyson, Grace Seo, Philip Mabon, Elsie Grudeski, Rhiannon Huzarewich, Russell Mandes, Anneliese Landgraff, Jennifer Tanner, Natalie Knox, Morag Graham, Gary Van Domselaar, Todd Hatchette, Jason LeBlanc, Janice Pettipas, Dan Gaston, Nathal	?	?	?	2021-09-25	?	?
hCoV-19/Gabon/X714GX/2021	betacoronavirus	EPI_ISL_4698960	?	2021-09-21	Africa	Gabon	Gabon	?	Africa	Gabon	Gabon	genome	29707	Human	37	Male	21J (Delta)	AY.34	GK	Centre de Recherches Médicales de Lambaréné	Centre de Recherches Médicales de Lambaréné	Moustapha Nzamba Maloum, Gédéon Prince Manouana, Roméo Aimé Laclong Lontchi, Rodrigue Bikangui, Ayong More, Sam O'neilla Oye Bingono, Jean Bernard Lekana-Douki, Steffen Borrmann, Bertrand Lell, Samira Zoa Assoumou, Srinivas reddy Pallerla, Joël-Fleury Djoba Siawaya and Ayola Akim Adegnika	?	?	?	2021-10-01	?	?
hCoV-19/Norway/17810/2021	betacoronavirus	EPI_ISL_4415075	?	2021-08-19	Europe	Norway	Viken	?	Europe	Norway	Viken	genome	29704	Human	?	?	21J (Delta)	B.1.617.2	GK	Ostfold Hospital Trust - Kalnes, Centre for Laboratory Medicine, Section for gene technology and infection serology	Norwegian Institute of Public Health, Department of Virology	Kathrine Stene-Johansen, Kamilla Heddeland Instefjord, Hilde Elshaug, Garcia Llorente Ignacio, Jon Bråte, Engebretsen Serina Beate,Pedersen Benedikte Nevjen, Line Victoria Moen, Debech Nadia, Atiya R Ali,Marie Paulsen Madsen, Rasmus Riis Kopperud, Hilde Vollan, Karoline Bragstad, Olav Hungnes	?	?	?	2021-09-22	?	VOC Delta GK/478K.V1 (B.1.617.2+AY.x) first detected in India
hCoV-19/Madagascar/IPM-37725/2020	betacoronavirus	EPI_ISL_3716652	?	2020-10-05	Africa	Madagascar	Diana	?	Africa	Madagascar	Diana	genome	29869	Human	20	Female	20B	B.1.1	GR	Virology Unit, Institut Pasteur de Madagascar	Institut Pateur de Dakar	Norosoa Razanajatovo, Cara E. Brook, Diagne Moussa Moïse, Diallo Amadou, Dia Ndongo, Christian Ranaivoson, Soa Fy Andriamandimby, Vololoniaina Raharinosy, Sankhe Safietou, Ndiaye Ndack, Tsiry Randriambolamanantsoa, Helisoa Razafimanjato, Jean-Michel Heraud, Loucoubar Cheikh, Faye Ousmane, Sall Amadou Alpha, Philippe Dussart	?	?	?	2021-08-26	?	?
hCoV-19/Georgia/Tb-SNGS443/2021	betacoronavirus	EPI_ISL_4108266	?	2021-07-05	Asia	Georgia	Tbilisi	?	Asia	Georgia	Tbilisi	genome	29835	Human	?	Male	21J (Delta)	B.1.617.2	GK	Department for Virology, Molecular Biology and Genome Research, R. G. Lugar Center for Public Health Research, National Center for Disease Control and Public Health (NCDC) of Georgia.	Department for Virology, Molecular Biology and Genome Research, R. G. Lugar Center for Public Health Research, National Center for Disease Control and Public Health (NCDC) of Georgia.	Giorgi Tomashvili, Giorgi Gogoladze, Meri Pantsulaia, Gvantsa Brachveli, Salome Javashvili, Nino Berishvili, Tata Imnadze, Ana Papkiauri, Gvantsa Chanturia, Ann Machablishvili, Nato Kotaria, Marine Murtskhvaladze, Lela Sabadze, Mari Gavashelidze, Tamar Jashiashvili, Tea Tevdoradze, Ketevan Sidamonidze, Ekaterine Khmaladze, Ekaterine Zhghenti, Roena Sukhiashvili, Mariam Zakalashvili, Lela Urushadze, Magda Dgebuadze, Davit Tsaguria, Ekaterine Zangaladze, Adam Kotorashvili, Maia Alkhazashvili, Irma Burjanadze, Anna Kasradze, Khatuna Zakhashvili, Paata Imnadze, Amiran Gamkrelidze.	?	?	?	2021-09-13	?	VOC Delta GK/478K.V1 (B.1.617.2+AY.x) first detected in India
hCoV-19/Georgia/Tb-SNGS360/2021	betacoronavirus	EPI_ISL_3076927	?	2021-07-11	Asia	Georgia	Tbilisi	?	Asia	Georgia	Tbilisi	genome	29851	Human	?	Male	21J (Delta)	AY.1	GK	Department for Virology, Molecular Biology and Genome Research, R. G. Lugar Center for Public Health Research, National Center for Disease Control and Public Health (NCDC) of Georgia.	Department for Virology, Molecular Biology and Genome Research, R. G. Lugar Center for Public Health Research, National Center for Disease Control and Public Health (NCDC) of Georgia.	Giorgi Tomashvili, Meri Pantsulaia, Gvantsa Brachveli, Giorgi Gogoladze, Nino Berishvili, Tata Imnadze, Ana Papkiauri, Gvantsa Chanturia, Ann Machablishvili, Nato Kotaria, Marine Murtskhvaladze, Lela Sabadze, Mari Gavashelidze, Tamar Jashiashvili, Tea Tevdoradze, Ketevan Sidamonidze, Ekaterine Khmaladze, Ekaterine Zhghenti, Roena Sukhiashvili, Mariam Zakalashvili, Lela Urushadze, Magda Dgebuadze, Davit Tsaguria, Ekaterine Zangaladze, Adam Kotorashvili, Maia Alkhazashvili, Irma Burjanadze, Anna Kasradze, Khatuna Zakhashvili, Paata Imnadze, Amiran Gamkrelidze.	?	?	?	2021-07-26	?	?
hCoV-19/Zambia/ZMB-116131/2021	betacoronavirus	EPI_ISL_4513741	?	2021-08-03	Africa	Zambia	Eastern	Chipata	Africa	Zambia	Eastern	genome	29726	Human	75	Female	21J (Delta)	B.1.617.2	GK	University of Zambia, School of Veterinary Medicine	UNZAVET and PATH	Mulenga Mwenda-Chimfwembe, Ngonda Saasa, Daniel Bridges, ZNPHI and ZGSC	?	?	?	2021-09-25	?	VOC Delta GK/478K.V1 (B.1.617.2+AY.x) first detected in India
hCoV-19/Brazil/PE-FIOCRUZ-IAM3312/2020	betacoronavirus	EPI_ISL_3704683	?	2020-10-02	South America	Brazil	Pernambuco	Cabrobo	South America	Brazil	Pernambuco	genome	29816	Human	52	Famale	20B	B.1.1.33	GR	LACEN/PE	WallauLab on behalf of Fiocruz COVID-19 Genomic Surveillance Network	Marcelo Henrique dos Santos Paiva, Cassia Docena, Matheus Filgueira Bezerra, Filipe Zimmer Dezordi, Lais Ceschini Machado, Lilian Caroliny Amorim Silva, Gustavo Barbosa de Lima, Alexandre Freitas da Silva, Sinval Pinto Brandão Filho, Constância Flávia Junqueira Ayres, Gabriel Luz Wallau	?	?	?	2021-08-26	?	?
hCoV-19/Poland/ZGS_1.65.20/2021	betacoronavirus	EPI_ISL_2650494	?	2021-01-19	Europe	Poland	Zachodniopomorskie	?	Europe	Poland	Zachodniopomorskie	genome	29750	Human	27	Female	20A	B.1.258	G	Department of Forensic Medicine, Pomeranian Medical University in Szczecin, Szczecin, Poland	Department of Infectious, Tropical Diseases and Immune Deficiency, Pomeranian Medical University in Szczecin, Szczecin, Poland	Karol Serwin, Andrzej Ossowski, Maria Szargut, Sandra Cytacka Anna Urbańska, Adam Majchrzak, Anna Niedźwiedź, Ewa Czerska, Anna Pawińska-Matecka, Joanna Gołąb, Miłosz Parczewski	?	?	?	2021-06-23	?	?
hCoV-19/Vietnam/HCMC_b02_06.14/2021	betacoronavirus	EPI_ISL_5857038	?	2021-08-30	Asia	Vietnam	Southeast Region	Phu Nhuan	Asia	Vietnam	Southeast Region	genome	29701	Human	52	Female	21I (Delta)	B.1.617.2	GK	Vietnamese-German Center for Medical Research (VG-CARE), Vietnamese Military Medical University, Hanoi, Ho-Chi-Minh-City	Vietnamese-German Center for Medical Research, VG-CARE	Pham Xuan Huy, Nghiem Xuan Hoan, Nguyen Linh Toan, Hannah Magdalena Krämer, Truong Nhat My, Tran Thanh Tung, Srinivas Reddy Pallerla, Le Huu Song, Thirumalaisamy P Velavan	?	?	?	2021-11-02	?	VOC Delta GK/478K.V1 (B.1.617.2+AY.x) first detected in India
hCoV-19/Gambia/51372/2021	betacoronavirus	EPI_ISL_5641073	?	2021-07-16	Africa	Gambia	Kombo	?	Africa	Gambia	Kombo	genome	29775	Human	44	Male	21I (Delta)	AY.10	GK	MRCG at LSHTM Genomics lab	MRCG at LSHTM Genomics lab	Abdul Karim sesay, Abdoulie Kanteh, Jarra Manneh, Mariama Kujabi, Bakary Sanyang,Dabiri Damilari	?	?	?	2021-10-28	?	?
hCoV-19/Guadeloupe/IPP27345/2021	betacoronavirus	EPI_ISL_4545359	?	2021-09-07	North America	Guadeloupe	Basse-Terre	?	North America	Guadeloupe	Basse-Terre	genome	29755	Human	56	Male	21J (Delta)	AY.5	GK	Outre mer	National Reference Center for Viruses of Respiratory Infections, Institut Pasteur, Paris	Marion Barbet, Sylvie Behillil, Méline Bizard, Angela Brisebarre, Camille Capel, Vincent Enouf, Louise Lefrançois, Frédéric Lemoine, Christophe Malabat, Corinne Maufrais, Slim El-Khiari, Julien Fumey, Etienne Simon-Lorière, Maud Vanpeene, Sylvie Van der Werf ,Didier Mattera	?	?	?	2021-09-27	?	?
hCoV-19/Russia/TA-RII-MH37011S/2021	betacoronavirus	EPI_ISL_5524061	?	2021-10-17	Europe	Russia	Tatarstan	Kazan	Europe	Russia	Tatarstan	genome	29768	Human	72	Female	21J (Delta)	B.1.617.2	GK	Tatarstan Republican Clinical Infectious Diseases Hospital	WHO National Influenza Centre Russian Federation	Andrey Komissarov, Artem Fadeev, Kseniya Komissarova, Oula Mansour, Kirill Varchenko, Mikhail Bakaev, Tamila Musaeva, Veronika Eder, Maria Pisareva, Nikita Yolshin, Daria Danilenko, Ksenia Safina, Elena Nabieva, Georgii Bazykin, Dmitry Lioznov	?	?	?	2021-10-26	?	VOC Delta GK/478K.V1 (B.1.617.2+AY.x) first detected in India
hCoV-19/Mexico/DUR-INER_IMSS_1418/2021	betacoronavirus	EPI_ISL_3155428	?	2021-07-06	North America	Mexico	Durango	?	North America	Mexico	Durango	genome	29745	Human	22	Male	21I (Delta)	AY.26	GK	Centro de Investigación Biomédica del Noreste (CIBIN)	Centro de Investigación en Enfermedades Infecciosas (CIENI), Instituto Nacional de Enfermedades Respiratorias (INER)	Consorcio Mexicano de Vigilancia Genómica (CoViGen-Mex). Authors (in alphabetical order): Julio Elias Alvarado-Yaah, Carlos F. Arias, Santiago Ávila-Ríos, Eduardo Becerril-Vargas, Víctor Hugo Borja-Aburto, Celia Boukadida, Cristóbal Cháidez-Quiróz, Juan Bautista Chale-Dzul, Ricardo Ciria Merce, Andreu Comas-García, Célida Duque Molina, Julissa Enciso-Ibarra, José Antonio Enciso-Moreno, Gloria Elena Espinosa-Ayala, Fernando Fontove-Herrera, Daniel Fregoso-Rueda, Victor Eduardo García-Arias, Alejandra García-Gasca, Bruno Gómez-Gil, Jean Pierre González, Irvin González-López, Concepción Grajales-Muñiz, Ricardo Grande, Rosa María Gutiérrez Rios, Jesús Hernández, Alejandra Hernández-Terán, Alfredo Herrera-Estrella, Carla Ivón Herrera-Najera, Pavel Isa, Verónica Mata-Haro, Daniel Lira Morales, Susana Lopez, Antonio Loza Román, Brenda Irasema Maldonado-Meza, Bernardo Martínez-Miguel, José Arturo Martínez-Orozco, Célida Martínez- Rodríguez, Margarita Matías-Florentino, Fidencio Mejía-Nepomuceno, María Guadalupe de Jesús Mireles-Rivera, Gloria María Molina-Salinas, Hector Montoya-Fuentes, , Mario Mújica-Sánchez, José Esteban Muñoz-Medina, José de Jesús Nuñez-Contreras, Alicia Ocaña-Mondragón, Luis Alberto Ochoa-Carrera, Hector Esteban Paz-Juárez, Marissa Perez-Garcia, Francisco Pulido, Helen Haydee Fernanda Ramírez-Plascencia, Jorge Salas-Hernández, Angel Gustavo Salas-Lais, Alejandro Sánchez-Flores, Clara Esperanza Santacruz-Tinoco, María Guadalupe Santiago-Mauricio, Selene Zárate, Nelly Sélem-Mojica, Blanca Taboada, Kathia Elizabeth Tapia-Diaz, Gloria Vazquez, Joel Armando Vázquez-Pérez.	?	?	?	2021-07-31	?	?
hCoV-19/Indonesia/JB-EIJK74/2020	betacoronavirus	EPI_ISL_889010	?	2020-11-18	Asia	Indonesia	West Java	Bogor	Asia	Indonesia	West Java	genome	29779	Human	37	Female	20A	B.1.470	GH	RSU Medika Dramaga	Eijkman Institute for Molecular Biology, Ministry of Research and Technology/National Agency for Research and Innovation	Frilasita A Yudhaputri, Hidayat Trimarsanto, Iskandar Adnan, Lydia V. Panggalo, Sukma Oktavianthi, Willy Agustine, Edison Johar, Safarina G Malik, Khin Saw Myint, Amin Soebandrio	?	?	?	2021-01-28	?	?
hCoV-19/Mexico/GRO-InDRE_FB22616_S5292/2021	betacoronavirus	EPI_ISL_3460093	?	2021-07-06	North America	Mexico	Guerrero	?	North America	Mexico	Guerrero	genome	29814	Human	77	Female	21J (Delta)	AY.20	GK	LESP Guerrero	Instituto de Diagnostico y Referencia Epidemiologicos (INDRE)	Claudia Wong-Arambula, Abril Rodriguez-Maldonado, Vanessa Rivero-Arredondo, Ariadna Medina-Benitez, Joaquin Quiroz-Mercado, Sergio Rangel-Guerrero, Maribel Gonzalez-Villa, Natividad Cruz-Ortiz, Tatiana Nunez-Garcia, Gisela Barrera-Badillo, Lucia Hernandez-Rivas, Irma Lopez-Martinez, Ernesto Ramirez-Gonzalez.	?	?	?	2021-08-17	?	?
hCoV-19/Uganda/UG133/2020	betacoronavirus	EPI_ISL_738040	?	2020-10-01	Africa	Uganda	Uganda	?	Africa	Uganda	Uganda	genome	29740	Human	?	?	20B	B.1.1.27	GR	Uganda Central Public Health Lab and Uganda Virus Research Institute	MRC/UVRI & LSHTM Uganda Research Unit	Matthew Cotten, Dan Lule Bugembe, My V.T. Phan, Pontiano Kaleebu et al.	?	?	?	2020-12-27	?	?
hCoV-19/USA/TN-VUMC-000048/2020	betacoronavirus	EPI_ISL_3726007	?	2020-07-14	North America	USA	Tennessee	Sumner County TN	North America	USA	Tennessee	genome	29784	Human	31	Female	20G	B.1.2	GH	VUMC Molecular Infectious Diseases Laboratory (MIDL)	Dr. Suman Das Lab - Vanderbilt University Medical Center (VUMC) (https://my.vanderbilt.edu/daslab/)	Grant Vestal, Hunter Brown, Meghan Shilts, Bookyung Park, Helen Boone, Suman B. Pakala, Seesandra Rajagopala, Jonathan E. Schmitz, Suman Das	?	?	?	2021-08-27	?	?
hCoV-19/Nigeria/CV1669/2021	betacoronavirus	EPI_ISL_3115350	?	2021-03-05	Africa	Nigeria	Borno State	?	Africa	Nigeria	Borno State	genome	29782	Human	68	Male	20B	B.1.1.318	GR	Virology laboratory, University of Maiduguri Teaching Hospital	Africa Centre for Excellence for Genomics of Infectious Diseases (ACEGID), Redeemer’s University	Olawoye, I.B., Oluniyi, P.E., Eromon, P.E., Oguzie, J.U., Kayode, A.T., Uwanibe, J.N., Ugwu, C.A., Akano, K.O., Ajogbasile, F.V., Abechi, P.S., Olumade, T.J., Nosamiefan, I., Folarin, O., Happi, C.T.	?	?	?	2021-07-28	?	?
hCoV-19/HongKong/CM21000449/2021	betacoronavirus	EPI_ISL_3547092	?	2021-07-31	Asia	Hong Kong	Hong Kong	?	Asia	Hong Kong	Hong Kong	genome	29763	Human	41	Female	20I (Alpha, V1)	B.1.1.7	GR	Temporary Specimen Collection Centre at the AsiaWorld-Expo	Hong Kong Department of Health	Alan K.L. Tsang, Peter C.W. Yip, Ken H.L. Ng, Edman T.K. Lam, Rickjason C.W. Chan	?	?	?	2021-08-21	?	VOC Alpha 202012/01 GRY (B.1.1.7+Q.x) first detected in the UK
hCoV-19/Qatar/QA-WCMQ_FD15674698/2020	betacoronavirus	EPI_ISL_1714154	?	2020-05-22	Asia	Qatar	Doha	?	Asia	Qatar	Doha	genome	29811	Human	38	Female	20A	B.1	G	Ministry of Public Health / Hamad Medical Corporation	Weill Cornell Medical College - Qatar (WCM-Q), Genomics Core Laboratory / Qatar Genome Project (QGP)	WCMQ: Ayeda A. Ahmed, Meryem Bensaad, Shameem Younuskunju, Yasmin Mohamoud, Laith Abu-Raddad, Joel A Malek. QGP: Fatima H. Al-Kuwari, Chadi Saad MOPH and HMC: Abdullatif Al-Khal, Muna A. S. Al-Maslamani, Mashael A. Al-Bader, Hamda Alromaihi, Roberto Bertollini, Peter V. Coyle, Einas A. E. Al-Kuwari, Hamad E. Al-Romaihi, Salih Al-Marri, Mohammed Al-Thani, Reham A. El-Kahlout. QBB: Tasneem Al-Hamad, Dina Elgakhlab	?	?	?	2021-04-25	?	?
hCoV-19/USA/VI-Yale-8126/2021	betacoronavirus	EPI_ISL_3841018	?	2021-08-12	North America	USA	Virgin Islands	St. Croix	North America	USA	Virgin Islands	genome	29819	Human	?	?	21J (Delta)	AY.44	GK	VIDOH (Virgin Islands Department of Health)	Grubaugh Lab - Yale School of Public Health	Joseph Fauver, Mallery Breban, Isabel Ott, Tara Alpert, Mary Petrone, Anderson Brito, Chantal Vogels, Annie Watkins, Chaney Kalinich, Jessica Rothman, Kendall Billig, Tobias Koch, Jendai Richards, TaLesa Aderohunmu, Esther Ellis, Marlon Lawrence, Brett Ellis, Nathan Grubaugh	?	?	?	2021-09-01	?	?
hCoV-19/Mexico/GUA-INER_IMSS_1443/2021	betacoronavirus	EPI_ISL_3155453	?	2021-07-04	North America	Mexico	Guanajuato	?	North America	Mexico	Guanajuato	genome	29739	Human	58	Female	20I (Alpha, V1)	B.1.1.7	GR	Centro de Investigación Biomédica de Occidente (CIBO)	Centro de Investigación en Enfermedades Infecciosas (CIENI), Instituto Nacional de Enfermedades Respiratorias (INER)	Consorcio Mexicano de Vigilancia Genómica (CoViGen-Mex). Authors (in alphabetical order): Julio Elias Alvarado-Yaah, Carlos F. Arias, Santiago Ávila-Ríos, Eduardo Becerril-Vargas, Víctor Hugo Borja-Aburto, Celia Boukadida, Cristóbal Cháidez-Quiróz, Juan Bautista Chale-Dzul, Ricardo Ciria Merce, Andreu Comas-García, Célida Duque Molina, Julissa Enciso-Ibarra, José Antonio Enciso-Moreno, Gloria Elena Espinosa-Ayala, Fernando Fontove-Herrera, Daniel Fregoso-Rueda, Victor Eduardo García-Arias, Alejandra García-Gasca, Bruno Gómez-Gil, Jean Pierre González, Irvin González-López, Concepción Grajales-Muñiz, Ricardo Grande, Rosa María Gutiérrez Rios, Jesús Hernández, Alejandra Hernández-Terán, Alfredo Herrera-Estrella, Carla Ivón Herrera-Najera, Pavel Isa, Verónica Mata-Haro, Daniel Lira Morales, Susana Lopez, Antonio Loza Román, Brenda Irasema Maldonado-Meza, Bernardo Martínez-Miguel, José Arturo Martínez-Orozco, Célida Martínez- Rodríguez, Margarita Matías-Florentino, Fidencio Mejía-Nepomuceno, María Guadalupe de Jesús Mireles-Rivera, Gloria María Molina-Salinas, Hector Montoya-Fuentes, , Mario Mújica-Sánchez, José Esteban Muñoz-Medina, José de Jesús Nuñez-Contreras, Alicia Ocaña-Mondragón, Luis Alberto Ochoa-Carrera, Hector Esteban Paz-Juárez, Marissa Perez-Garcia, Francisco Pulido, Helen Haydee Fernanda Ramírez-Plascencia, Jorge Salas-Hernández, Angel Gustavo Salas-Lais, Alejandro Sánchez-Flores, Clara Esperanza Santacruz-Tinoco, María Guadalupe Santiago-Mauricio, Selene Zárate, Nelly Sélem-Mojica, Blanca Taboada, Kathia Elizabeth Tapia-Diaz, Gloria Vazquez, Joel Armando Vázquez-Pérez.	?	?	?	2021-07-31	?	VOC Alpha 202012/01 GRY (B.1.1.7+Q.x) first detected in the UK
hCoV-19/Mexico/ZAC-INER_IMSS_1441/2021	betacoronavirus	EPI_ISL_3155451	?	2021-07-09	North America	Mexico	Zacatecas	?	North America	Mexico	Zacatecas	genome	29745	Human	33	Female	21J (Delta)	AY.3	GK	Unidad de Investigación Biomédica de Zacatecas (UIBZ)	Centro de Investigación en Enfermedades Infecciosas (CIENI), Instituto Nacional de Enfermedades Respiratorias (INER)	Consorcio Mexicano de Vigilancia Genómica (CoViGen-Mex). Authors (in alphabetical order): Julio Elias Alvarado-Yaah, Carlos F. Arias, Santiago Ávila-Ríos, Eduardo Becerril-Vargas, Víctor Hugo Borja-Aburto, Celia Boukadida, Cristóbal Cháidez-Quiróz, Juan Bautista Chale-Dzul, Ricardo Ciria Merce, Andreu Comas-García, Célida Duque Molina, Julissa Enciso-Ibarra, José Antonio Enciso-Moreno, Gloria Elena Espinosa-Ayala, Fernando Fontove-Herrera, Daniel Fregoso-Rueda, Victor Eduardo García-Arias, Alejandra García-Gasca, Bruno Gómez-Gil, Jean Pierre González, Irvin González-López, Concepción Grajales-Muñiz, Ricardo Grande, Rosa María Gutiérrez Rios, Jesús Hernández, Alejandra Hernández-Terán, Alfredo Herrera-Estrella, Carla Ivón Herrera-Najera, Pavel Isa, Verónica Mata-Haro, Daniel Lira Morales, Susana Lopez, Antonio Loza Román, Brenda Irasema Maldonado-Meza, Bernardo Martínez-Miguel, José Arturo Martínez-Orozco, Célida Martínez- Rodríguez, Margarita Matías-Florentino, Fidencio Mejía-Nepomuceno, María Guadalupe de Jesús Mireles-Rivera, Gloria María Molina-Salinas, Hector Montoya-Fuentes, , Mario Mújica-Sánchez, José Esteban Muñoz-Medina, José de Jesús Nuñez-Contreras, Alicia Ocaña-Mondragón, Luis Alberto Ochoa-Carrera, Hector Esteban Paz-Juárez, Marissa Perez-Garcia, Francisco Pulido, Helen Haydee Fernanda Ramírez-Plascencia, Jorge Salas-Hernández, Angel Gustavo Salas-Lais, Alejandro Sánchez-Flores, Clara Esperanza Santacruz-Tinoco, María Guadalupe Santiago-Mauricio, Selene Zárate, Nelly Sélem-Mojica, Blanca Taboada, Kathia Elizabeth Tapia-Diaz, Gloria Vazquez, Joel Armando Vázquez-Pérez.	?	?	?	2021-07-31	?	?
hCoV-19/BosniaandHerzegovina/VFS-UNSA-LMGFI039/2021	betacoronavirus	EPI_ISL_3076941	?	2021-07-06	Europe	Bosnia and Herzegovina	Mostar	?	Europe	Bosnia and Herzegovina	Mostar	genome	29816	Human	16	Female	21J (Delta)	B.1.617.2	GK	University Clinical Hospital of Mostar, Department of Microbiology and Molecular Diagnostics	University of Sarajevo, Veterinary Faculty, Laboratory for Molecular Diagnostic and Research Laboratory	Goletic S, Goletic T, Ostojic M, Softic A, Terzic I., Sabic E., Hodzic A., Jazic A., Nicevic M.	?	?	?	2021-07-26	?	VOC Delta GK/478K.V1 (B.1.617.2+AY.x) first detected in India
hCoV-19/Canada/BC-BCCDC-165404/2020	betacoronavirus	EPI_ISL_4419420	?	2020-04-08	North America	Canada	British Columbia	?	North America	Canada	British Columbia	genome	29714	Human	?	?	20C	B.1.371	GH	British Columbia Centre For Disease Control	BCCDC Public Health Laboratory	Prystajecky Natalie, Linda Hoang, Dan Fornika, John Tyson, Shannon Russell, Kim Macdonald, Kimia Kamelian, Ana Pacagnella, Corrinne Ng, Loretta Janz, Robert Azana, Mel Krajden	?	?	?	2021-09-22	?	?
hCoV-19/Yunnan/YN-53/2021	betacoronavirus	EPI_ISL_3305848	?	2021-07-17	Asia	China	Yunnan	?	Asia	China	Yunnan	genome	29874	Human	?	Male	21I (Delta)	B.1.617.2	GK	Department of Acute Infectious Diseases Control and Prevention, Yunnan Provincial Center for Disease Control and Prevention	Department of Acute Infectious Diseases Control and Prevention, Yunnan Provincial Center for Disease Control and Prevention	Meiling Zhang, Jienan Zhou, Zhaosheng Liu, Xiaoqing Fu	?	?	?	2021-08-09	?	VOC Delta GK/478K.V1 (B.1.617.2+AY.x) first detected in India
hCoV-19/Belgium/UGent-9956/2021	betacoronavirus	EPI_ISL_4806297	?	2021-08-23	Europe	Belgium	Gent	?	Europe	Belgium	Gent	genome	29769	Human	37	Female	21J (Delta)	AY.5	GK	Lab voor klinische biologie	Lab voor klinische biologie	May-Linh Truong, Marija Janevska, Hannelore Hamerlinck, Bruno Verhasselt	?	?	?	2021-10-04	?	?
hCoV-19/Bangladesh/CHRF-0102/2020	betacoronavirus	EPI_ISL_906096	?	2020-11-22	Asia	Bangladesh	Sylhet	?	Asia	Bangladesh	Sylhet	genome	29838	Human	34	Female	20B	B.1.1.25	GR	Child Health Research Foundation	Child Health Research Foundation	Senjuti Saha, Afroza Akter Tanni, Sharmistha Goswami, Syed Muktadir Al Sium, Arif Mohammad Tanmoy, Roly Malaker, Md Hafizur Rahman, Samir K Saha	?	?	?	2021-01-31	?	?
hCoV-19/Peru/LIM-INS-7703/2021	betacoronavirus	EPI_ISL_5764811	?	2021-10-05	South America	Peru	Lima	?	South America	Peru	Lima	genome	29852	Human	33	Female	21J (Delta)	AY.43	GK	Laboratorio de Referencia Nacional de Virus Respiratorios. Centro Nacional de Salud Publica. Instituto Nacional de Salud Peru.	Laboratorio de Referencia Nacional de Virus Respiratorios. Centro Nacional de Salud Publica. Instituto Nacional de Salud Peru.	Carlos Padilla Rojas, Veronica Hurtado Vela, Orson Mestanza Millones, Iris Silva Molina, Luis Barcena Flores, Alicia Nuñez Llanos, Steve Acedo Lazo, Wendy Lizarraga Olivares, Victor Jimenez Vasquez, Sara Gordillo Vilchez, Nieves Sevilla Castañeda, Princesa Medrano Alhuay, Omar Caceres Rey, Marco Galarza Perez, Henri Bailon Calderon, Nancy Rojas Serrano, Priscila Lope Pari, Lely Solari Zerpa, Joseph Huayra Niquen	?	?	?	2021-10-29	?	?
hCoV-19/Mexico/ROO-INMEGEN-32-45/2021	betacoronavirus	EPI_ISL_5410030	?	2021-10-09	North America	Mexico	Quintana Roo	?	North America	Mexico	Quintana Roo	genome	29802	Human	17	Female	21J (Delta)	AY.20	GK	SALUD DIGNA	Instituto Nacional de Medicina Genomica	Cedro-Tanda A, Escobar-Arrazola MA, Ramirez-Vega O, Cruz-Islas Jazmin, Garnica-Lopez Dora, Abraham Campos-Romero, Moreno-Camacho José Luis, Rodriguez-Gallegos Jorge, Luna-Ruiz Marco, Rangel-DeLeon D, Yair Alfaro-Mora, Hidalgo-Miranda A, Mendoza-Vargas A, Reyes-Grajeda JP, Herrera-Montalvo LA.	?	?	?	2021-10-21	?	?
hCoV-19/USA/MT-FYR-464/2021	betacoronavirus	EPI_ISL_4956151	?	2021-09-14	North America	USA	Montana	?	North America	USA	Montana	genome	29701	Human	32	Male	21J (Delta)	AY.39	GK	FYR Diagnostics	FYR Diagnostics	Blohm, Tre; Ghai, Vikas	?	?	?	2021-10-07	?	?
hCoV-19/USA/KS-CDC-QDX30084628/2021	betacoronavirus	EPI_ISL_5720353	?	2021-10-14	North America	USA	Kansas	?	North America	USA	Kansas	genome	29769	Human	35	Female	21J (Delta)	AY.25	GK	Quest Diagnostics Incorporated	Centers for Disease Control and Prevention Division of Viral Diseases, Pathogen Discovery	Dakota Howard,Dhwani Batra,Peter Cook,Jason Caravas,Benjamin Rambo-Martin,Scott Sammons,Yvette Unoarumhi,Matthew Schmerer,Kristine Lacek,Tymeckia Kendall,Victoria Caban Figueroa,Shatavia Morrison,Christopher Gulvick,Erisa Sula,S. Rosenthal,A. Gerasimova,R. Kagan,B. Anderson,M. Hua,Y. Liu,L. Bernstein,K. Livingston,A. Perez,I. Shlyakhter,R. Rolando,R. Owen,P. Tanpaiboon,F. Lacbawan,Clinton Paden,Duncan MacCannell	?	?	?	2021-10-29	?	?
hCoV-19/Estonia/Cov2171/2020	betacoronavirus	EPI_ISL_2642869	?	2020-10-28	Europe	Estonia	Estonia	?	Europe	Estonia	Estonia	genome	29812	Human	?	?	20A	B.1.258	G	SYNLAB Eesti OÜ	Department of Microbiology, Institute of Biomedicine and Translational Medicine, University of Tartu	Radko Avi, Aare Abroi, Irja Lutsar, Kristi Huik, Taavi Päll, Meri Pauskar, Ene-Ly Jõgeda, Arina Shablinskaja, Eveli Kallas, Kai Truusalu, Dagmar Hoidmets, Katrin Kaarna, Tuuli Reisberg, Lili Azin Milani, Ulvi Gerst Talas, Heiki Niglas, Olga Sadikova, Liidia Dotsenko, Mari-Anne Härma, Kaisa Truus, Mats Hansen, Paul Naaber, Andrio Lahesaare	?	?	?	2021-06-22	?	?
hCoV-19/Philippines/PH-PGC-61330/2021	betacoronavirus	EPI_ISL_5541404	?	2021-07-06	Asia	Philippines	Manila	?	Asia	Philippines	Manila	genome	29839	Human	30	Female	20H (Beta, V2)	B.1.351	GH	National Kidney and Transplant Institute (NKTI)	Philippine Genome Center	Cynthia P. Saloma,Jan Michael C. Yap,Benedict A. Maralit,Marc Edsel C. Ayes,Eva Maria Cutiongco-de la Paz,Francis A. Tablizo,Carlo M. Lapid,El King D. Morado,Joshua Gregor A. Dizon,Kenneth M. Kim,Maria Sofia L. Yangzon,Elcid Aaron R. Pangilinan,Renato Jacinto Q. Mantaring,Rianna Patricia S. Cruz,Shiela Mae M. Araiza,Jo-Hannah S. Llames,Kris P. Punayan,Jarvin E. Nipales,Lindsay Clare D.L. Carandang,Zipporah Mariebelle R. Enriquez,Karol Sophia Agape R. Padilla,Diomedes A. Cariño,Yvonne Valerie Austria,Niña Francesca Bustamante,Marielle M. Gamboa,Zyrel V. Mollejon,Kristina Patriz Dela Cruz,Ma. Exanil Plantig,Maria Rosario Singh-Vergeire,Alethea R. de Guzman,Razel Nikka M. Hao,Arianne A. Zamora,Devon Ray Pacial,Juan Antonio R. Magalang,Henrietta Marie Rodriguez,Marissa Alejandria,Celia Carlos,Jaime C. Montoya,Anna Ong-Lim,Edsel Maurice Salvana,John Q. Wong	?	?	?	2021-10-26	?	VOC Beta GH/501Y.V2 (B.1.351+B.1.351.2+B.1.351.3) first detected in South Africa
hCoV-19/Rwanda/NRL-DA52238-10/2021	betacoronavirus	EPI_ISL_5633445	?	2021-08-26	Africa	Rwanda	Gicumbi	?	Africa	Rwanda	Gicumbi	genome	29775	Human	20	Female	21J (Delta)	AY.46	G	Nucleic Acid Testing Laboratory-Rwanda Biomedical Centre	Nucleic Acid Testing Laboratory-Rwanda Biomedical Centre	Dieudonne Mutangana, Enatha Mukantwari, Umuringa Jeanne d'Arc, Sindayiheba Reuben, Arlene Uwituze, Murebwayire Clarisse, Izuwayo Gerard, Alice Kabanda, Esperance Umumararungu, Robert Rutayisire, Yvan Butera , Leon Mutesa	?	?	?	2021-10-28	?	?
hCoV-19/NewZealand/20CV0627/2020	betacoronavirus	EPI_ISL_707794	?	2020-11-28	Oceania	New Zealand	Waikato	?	Oceania	New Zealand	Waikato	genome	29782	Human	?	Male	20B	N.4	GR	Waikato Hospital	Institute of Environmental Science and Research (ESR)	Xiaoyun Ren, Matt Storey, Nikki Freed, Muhammad Faisal, Jing Wang, Hermes Perez, Anja Werno, Antje van der Linden, Arlo Upton, Chris Mansell, David Hammer, Dragana Drinkovic, Gary McAuliffe, Hana Sofia Andersson, James Ussher, Jill Sherwood, Josh Freeman, Julia Howard, Juliet Elvy, Mary DeAlmeida, Matt Blakiston, Matthew Rogers, Max Bloomfield, Michael Addidle, Michelle Balm, Sally Roberts, Sarah Jefferies, Sharmini Muttaiyah, Susan Morpeth, Susan Taylor, Timothy Blackmore, Vani Sathyendran, Veronica Playle, Virginia Hope, Erasmus Smit, Lauren Jelly, Olin Silander, Joep de Ligt	?	?	?	2020-12-15	?	?
hCoV-19/Morocco/20356934/2021	betacoronavirus	EPI_ISL_4798130	?	2021-09-01	Africa	Morocco	Casablanca	?	Africa	Morocco	Casablanca	genome	29769	Human	33	Female	21J (Delta)	AY.33	GK	Medical Virology and BSL3 Laboratory	Centre de Séquençage Génomique	EL Hamouchi Adil, Charoute Hicham , Bouzidi Aymane, Amalou Ghita, Harmak Houda, Anga Latifa, Faouzi Abdellah, Zemmouri Faouzia, El Oualid Abdelmjid, Nadifiyine Saloua, Zouheir Yassine, Omondi Francis Carey, Somda Soro Georgina Charlene, Abbad Anas, Chgouri Fatima, Dersi Noureddine, Nourlil Jalal, Barakat Abdelhamid, Maaroufi Abderrahmane	?	?	?	2021-10-04	?	?
hCoV-19/Zambia/ZMB-119054/2021	betacoronavirus	EPI_ISL_4513761	?	2021-08-25	Africa	Zambia	North-Western Zambia	Zambezi	Africa	Zambia	North-Western Zambia	genome	29726	Human	16	Female	21J (Delta)	B.1.617.2	GK	University of Zambia, School of Veterinary Medicine	UNZAVET and PATH	Mulenga Mwenda-Chimfwembe, Ngonda Saasa, Daniel Bridges, ZNPHI and ZGSC	?	?	?	2021-09-25	?	VOC Delta GK/478K.V1 (B.1.617.2+AY.x) first detected in India
hCoV-19/Yunnan/YN-55/2021	betacoronavirus	EPI_ISL_3305850	?	2021-07-18	Asia	China	Yunnan	?	Asia	China	Yunnan	genome	29890	Human	?	Male	21A (Delta)	B.1.617.2	GK	Department of Acute Infectious Diseases Control and Prevention, Yunnan Provincial Center for Disease Control and Prevention	Department of Acute Infectious Diseases Control and Prevention, Yunnan Provincial Center for Disease Control and Prevention	Meiling Zhang, Jienan Zhou, Zhaosheng Liu, Xiaoqing Fu	?	?	?	2021-08-09	?	VOC Delta GK/478K.V1 (B.1.617.2+AY.x) first detected in India
hCoV-19/Zambia/ZMB-119078/2021	betacoronavirus	EPI_ISL_4513767	?	2021-08-25	Africa	Zambia	North-Western Zambia	Zambezi	Africa	Zambia	North-Western Zambia	genome	29726	Human	41	Male	21J (Delta)	B.1.617.2	GK	University of Zambia, School of Veterinary Medicine	UNZAVET and PATH	Mulenga Mwenda-Chimfwembe, Ngonda Saasa, Daniel Bridges, ZNPHI and ZGSC	?	?	?	2021-09-25	?	VOC Delta GK/478K.V1 (B.1.617.2+AY.x) first detected in India
hCoV-19/Zambia/ZMB-119082/2021	betacoronavirus	EPI_ISL_4513768	?	2021-08-25	Africa	Zambia	North-Western Zambia	Zambezi	Africa	Zambia	North-Western Zambia	genome	29726	Human	44	Female	21J (Delta)	B.1.617.2	GK	University of Zambia, School of Veterinary Medicine	UNZAVET and PATH	Mulenga Mwenda-Chimfwembe, Ngonda Saasa, Daniel Bridges, ZNPHI and ZGSC	?	?	?	2021-09-25	?	VOC Delta GK/478K.V1 (B.1.617.2+AY.x) first detected in India
hCoV-19/SolomonIslands/SOL011/2021	betacoronavirus	EPI_ISL_4771906	?	2021-03-26	Oceania	Solomon Islands	Solomon Islands	?	Oceania	Solomon Islands	Solomon Islands	genome	29902	Human	?	?	20A	AU.3	GH	National Referral Hospital Molecular Laboratory	Microbiological Diagnostic Unit - Public Health Laboratory (MDU-PHL)	Jilini, G., Solomon, J., Darcy, A. W., Seemann, T., Horan, K., Sherry, N.L.	?	?	?	2021-10-04	?	?
hCoV-19/Lithuania/LSMULKKGMMK28C160/2021	betacoronavirus	EPI_ISL_5939263	?	2021-10-22	Europe	Lithuania	Marijampoles Apskritis	?	Europe	Lithuania	Marijampoles Apskritis	genome	29807	Human	36	Female	21J (Delta)	AY.4.5	GK	UAB Medicina practica laboratorija	Hospital of Lithuanian University of Health Sciences (LSMU) Kaunas Clinics	Rasa Ugenskiene, Darius Cereskevicius, Inga Nasvytiene, Zivile Zemeckiene, Rimvydas Jonikas, Kristina Aleknaviciene, Sandra Zekiene, Mantas Sarauskas, Marius Sukys, Rima Vainoriene, Astra Vitkauskiene, Renaldas Jurkevicius	?	?	?	2021-11-05	?	?
hCoV-19/Uganda/UG008/2020	betacoronavirus	EPI_ISL_451190	?	2020-03-30	Africa	Uganda	Uganda	?	Africa	Uganda	Uganda	genome	29811	Human	?	?	20B	B.1.1.369	GR	Uganda Virus Research Institute	MRC/UVRI & LSHTM Uganda Research Unit	Dan Lule Bugembe, John Kayiwa, My V.T Phan, Phionah Tushabe, Stephen Balinandi, Beatrice Dhaala, Deogratius Ssemwanga, Jonas Lexow, Henry Mwebesa, Jane Aceng, Henry Kyobe, Julius Lutwama, Pontiano Kaleebu, Matthew Cotten	?	?	?	2020-05-23	?	?
hCoV-19/USA/UT-UPHL-210729695429/2021	betacoronavirus	EPI_ISL_3263279	?	2021-07-13	North America	USA	Utah	?	North America	USA	Utah	genome	29821	Human	?	?	21J (Delta)	AY.44	GK	Utah Public Health Laboratory	Utah Public Health Laboratory	Erin L. Young, Kelly F. Oakeson, Olinto Linares-Perdomo	?	?	?	2021-08-07	?	?
hCoV-19/USA/NV-CDC-FG-153622/2021	betacoronavirus	EPI_ISL_5846346	?	2021-10-19	North America	USA	Nevada	?	North America	USA	Nevada	genome	29800	Human	?	Male	21J (Delta)	B.1.617.2	GK	Fulgent Genetics	Centers for Disease Control and Prevention Division of Viral Diseases, Pathogen Discovery	Dakota Howard,Dhwani Batra,Peter Cook,Jason Caravas,Benjamin Rambo-Martin,Scott Sammons,Yvette Unoarumhi,Matthew Schmerer,Kristine Lacek,Tymeckia Kendall,Victoria Caban Figueroa,Shatavia Morrison,Christopher Gulvick,Erisa Sula,Harry Gao,Mickey Li,John Gao,Joseph Fierro,Benafsh Sapra,Becky Tsai,Yan Meng,Doreen Ng,James Xie,Clinton Paden,Duncan MacCannell	?	?	?	2021-11-01	?	VOC Delta GK/478K.V1 (B.1.617.2+AY.x) first detected in India
hCoV-19/Congo/FCRM-37-A5.01.07/2021	betacoronavirus	EPI_ISL_3040125	?	2021-07-01	Africa	Republic of the Congo	Brazzaville	?	Africa	Republic of the Congo	Brazzaville	genome	29684	Human	66	Male	20A	B.1.620	G	Fondation Congolaise pour la recherche medicale (FCRM), Francine Ntoumi	Fondation Congolaise pour la Recherche Médicale	Mfoutou Mapanguy Claujens Chastel; Batchi-Bouyou Armel Landry; Dr. Jean Claude Djontu; Dr. Abel Lissom; Prof. Dr. Thirumalaisamy P. Velavan; Prof. Francine Ntoumi	?	?	?	2021-07-22	?	?
hCoV-19/Singapore/79/2021	betacoronavirus	EPI_ISL_862817	?	2021-01-19	Asia	Singapore	Singapore	?	Europe	Ireland	Ireland	genome	29842	Human	25	Female	20I (Alpha, V1)	B.1.1.7	GRY	National Public Health Laboratory, National Centre for Infectious Diseases	National Public Health Laboratory, National Centre for Infectious Diseases	Tze Minn Mak, Zhenyang Zhou, Lin Cui, Raymond Tzer Pin Lin	?	?	?	2021-01-25	?	VOC Alpha 202012/01 GRY (B.1.1.7+Q.x) first detected in the UK
hCoV-19/Congo/FCRM-39-A14-12-07/2021	betacoronavirus	EPI_ISL_3040127	?	2021-07-12	Africa	Republic of the Congo	Brazzaville	?	Africa	Republic of the Congo	Brazzaville	genome	29684	Human	52	Male	20A	B.1.620	G	Fondation Congolaise pour la recherche medicale (FCRM), Francine Ntoumi	Fondation Congolaise pour la Recherche Médicale	Mfoutou Mapanguy Claujens Chastel; Batchi-Bouyou Armel Landry; Dr. Jean Claude Djontu; Dr. Abel Lissom; Prof. Dr. Thirumalaisamy P. Velavan; Prof. Francine Ntoumi	?	?	?	2021-07-22	?	?
hCoV-19/Australia/NT85/2020	betacoronavirus	EPI_ISL_779408	?	2020-12-17	Oceania	Australia	Northern Territory	?	Oceania	Australia	Northern Territory	genome	29781	Human	?	?	20E (EU1)	B.1.177.32	GV	Royal Darwin Hospital Pathology	MDU-PHL	Meumann, E., Caly L., Seemann T., Sait, M.L., Druce J., Sherry, N.L.	?	?	?	2021-01-08	?	?
hCoV-19/Slovakia/UVZ_PL46_A8_19324/2021	betacoronavirus	EPI_ISL_5114549	?	2021-07-09	Europe	Slovakia	Kosice	?	Europe	Slovakia	Kosice	genome	29852	Human	85	Female	21I (Delta)	AY.9	GK	Public Health Authority of the Slovak Republic	Laboratory of Genomics and Bioinformatics, Comenius University Science Park	Tatiana Sedláčková, Diana Rusňáková, Miroslav Böhmer, Anna Gičová, Jaroslav Budiš, Tomáš Szemes, Jakub Styk	?	?	?	2021-10-14	?	?
hCoV-19/Serbia/Belgrade-2973390801/2021	betacoronavirus	EPI_ISL_1654820	?	2021-01-08	Europe	Serbia	Belgrade	?	Europe	Serbia	Belgrade	genome	29782	Human	?	?	20D	C.35	GR	Institute of Virology, Vaccines and Sera "Torlak"	Institute of microbiology and Immunology, Faculty of Medicine, University of Belgrade	Knezevic,A., Jankovic,M., Vidanovic,D., Milicevic,O., Tesovic,B., Sekler,M., Jovanovic,T.	?	?	?	2021-04-20	?	?
hCoV-19/Kosovo/CO-00451-XXK000_2946/2021	betacoronavirus	EPI_ISL_5429540	?	2021-10-01	Europe	Kosovo	Vushtrri	?	Europe	Kosovo	Vushtrri	genome	29841	Human	53	Female	21J (Delta)	B.1.617.2	GH	Department of Microbiology, National Institute of Public Health of Kosovo	Department of Microbiology, National Institute of Public Health of Kosovo	Xhevat Jakupi, Zana Deva, Donjeta Hajdari, Aferdita Kuqi-Hyseni, Pranvera Abazi, Nazmi Mehmeti, Blendi Jerliu, Robert Ramadani	?	?	?	2021-10-22	?	VOC Delta GK/478K.V1 (B.1.617.2+AY.x) first detected in India
hCoV-19/BurkinaFaso/151/2021	betacoronavirus	EPI_ISL_2227198	?	2021-02-03	Africa	Burkina Faso	Hauts-Bassins	Bobo Dioulasso	Africa	Burkina Faso	Hauts-Bassins	genome	29767	Human	83	Male	19B	A.27	S	Laboratoire d'analyse biomédicale du camp Ouezzin Coulibaly	Centre Muraz	Yacouba Sawadogo, Essia Belarbi, Armel Poda, Arsène Zongo, Grit Schubert, Soumeya Ouangraoua, Fabian Leendertz, Thérèse Kagoné, Amariane Koné, Zekiba Tarnagda, Halidou Tinto, Abdoul-Salam Ouedraogo	?	?	?	2021-05-22	?	?
hCoV-19/PapuaNewGuinea/PNG3619/2021	betacoronavirus	EPI_ISL_4949011	?	2021-09-01	Oceania	Papua New Guinea	Papua New Guinea	?	Oceania	Papua New Guinea	Papua New Guinea	genome	29765	Human	?	?	21J (Delta)	AY.23	GK	Central Public Health Laboratory	Microbiological Diagnostic Unit - Public Health Laboratory (MDU-PHL)	Kumbu, J., Susapu, M., Palou, T., Seemann, T., Horan, K., Sherry, N.L.	?	?	?	2021-10-07	?	?
hCoV-19/Australia/SA0961/2021	betacoronavirus	EPI_ISL_4263108	?	2021-09-09	Oceania	Australia	South Australia	?	Oceania	Australia	South Australia	genome	29829	Human	?	Female	21J (Delta)	AY.36	GK	SA Pathology	SA Pathology	Caitlin Selway, Lex Leong, Chuan Kok Lim, Mark Turra, Ivan Bastian	?	?	?	2021-09-17	?	?
hCoV-19/PapuaNewGuinea/PNG3559/2021	betacoronavirus	EPI_ISL_4949012	?	2021-09-01	Oceania	Papua New Guinea	Papua New Guinea	?	Oceania	Papua New Guinea	Papua New Guinea	genome	29763	Human	?	?	21J (Delta)	AY.23	O	Central Public Health Laboratory	Microbiological Diagnostic Unit - Public Health Laboratory (MDU-PHL)	Kumbu, J., Susapu, M., Palou, T., Seemann, T., Horan, K., Sherry, N.L.	?	?	?	2021-10-07	?	?
hCoV-19/Australia/SA0962/2021	betacoronavirus	EPI_ISL_4263109	?	2021-09-09	Oceania	Australia	South Australia	?	Oceania	Australia	South Australia	genome	29783	Human	?	Male	21J (Delta)	B.1.617.2	GK	SA Pathology	SA Pathology	Caitlin Selway, Lex Leong, Chuan Kok Lim, Mark Turra, Ivan Bastian	?	?	?	2021-09-17	?	VOC Delta GK/478K.V1 (B.1.617.2+AY.x) first detected in India
hCoV-19/Colombia/PUT-INS-CVN2151/2020	betacoronavirus	EPI_ISL_956306	?	2020-10-05	South America	Colombia	Putumayo	?	South America	Colombia	Putumayo	genome	29782	Human	29	Male	20B	B.1.1	GR	Laboratorio Gencore- Universidad de los Andes	Instituto Nacional de Salud- Dirección de Investigación en Salud Pública, Universidad de los Andes- Gencore	Katherine Laiton-Donato, Diego A. Álvarez-Díaz, Carlos Franco-Muñoz, Mauricio Pacheco-Montealegre, Hector Alejandro Ruiz-Moreno, Maria T. Herrera-Sepúlveda, Diego Andrés Prada, Jhonnatan Reales-González, Sheryll Corchuelo, Julian Naizaque, Gerardo Santamaría, Magdalena Wiesner, Martha Lucia Ospina Martinez, Marcela Mercado-Reyes	?	?	?	2021-02-09	?	?
hCoV-19/USA/MT-BHDH-5296/2020	betacoronavirus	EPI_ISL_900740	?	2020-08-04	North America	USA	Montana	Gallatin County MT	North America	USA	Montana	genome	29611	Human	34	Female	20B	B.1.1	GR	Bozeman Health Deaconess Hospital	Wiedenheft lab, Montana State University	Artem Nemudryi, Anna Nemudraia, Tanner Wiegand, Joseph Nichols, Deann T. Snyder, Jodi F. Hedges, Calvin Cicha, Helen Lee, Karl K. Vanderwood, Diane Bimczok, Mark A. Jutila and Blake Wiedenheft	?	?	?	2021-01-29	?	?
hCoV-19/USA/WA-CDC-UW21092567587/2021	betacoronavirus	EPI_ISL_5001857	?	2021-09-25	North America	USA	Washington	?	North America	USA	Washington	genome	29534	Human	?	?	21J (Delta)	AY.44	GK	UW Virology Lab	UW Virology Lab	Pavitra Roychoudhury, Shah Mohamed Bakhash, Ricardo Perez, Maria Lukes, Hong Xie, Tien V. Nguyen, Sean Ellis, Nathan Breit, Robert J. Livingston, Meei-Li Huang, Keith R Jerome, Patrick Mathias, Alexander Greninger	?	?	?	2021-10-08	?	?
hCoV-19/USA/GU-CDC-STM-000738077/2021	betacoronavirus	EPI_ISL_5240436	?	2021-10-01	North America	USA	Guam	?	North America	USA	Guam	genome	29810	Human	46	Female	21J (Delta)	AY.25	GK	Helix	Centers for Disease Control and Prevention Division of Viral Diseases, Pathogen Discovery	Dakota Howard,Dhwani Batra,Peter Cook,Jason Caravas,Benjamin Rambo-Martin,Scott Sammons,Yvette Unoarumhi,Matthew Schmerer,Kristine Lacek,Tymeckia Kendall,Victoria Caban Figueroa,Helix CA,Shatavia Morrison,Christopher Gulvick,Erisa Sula,Clinton Paden,Duncan MacCannell	?	?	?	2021-10-16	?	?
hCoV-19/Zambia/ZMB-112777/2021	betacoronavirus	EPI_ISL_4513711	?	2021-07-21	Africa	Zambia	North-Western Zambia	Kasempa	Africa	Zambia	North-Western Zambia	genome	29726	Human	30	Male	21J (Delta)	B.1.617.2	GK	University of Zambia, School of Veterinary Medicine	UNZAVET and PATH	Mulenga Mwenda-Chimfwembe, Ngonda Saasa, Daniel Bridges, ZNPHI and ZGSC	?	?	?	2021-09-25	?	VOC Delta GK/478K.V1 (B.1.617.2+AY.x) first detected in India
hCoV-19/Pakistan/NIBD-04-KHI/2020	betacoronavirus	EPI_ISL_709542	?	2020-10-15	Asia	Pakistan	Karachi	?	Asia	Pakistan	Karachi	genome	29519	Human	39	Female	20A	B.1.36.31	GH	National Institute of Blood Diseases (NIBD), Molecular Biology Lab	Genomics Lab NIBD	Samina Naz Mukry, Sayed Ali Raza, Shariq Ahmed, Aneeta Shahni, Gul Sufaida, Arshi Naz , Tahir Sultan Shamsi	?	?	?	2020-12-17	?	?
hCoV-19/Austria/CeMM17350/2021	betacoronavirus	EPI_ISL_5063311	?	2021-09-22	Europe	Austria	Vienna	Vienna	Europe	Austria	Vienna	genome	29770	Human	13	?	21J (Delta)	AY.4	GK	Austrian Agency for Health and Food Safety (AGES)	Bergthaler laboratory, CeMM Research Center for Molecular Medicine of the Austrian Academy of Sciences	Lukas Endler, Anna Schedl, Fabian Amman, Petr Triska, Matthew Thornton, Thomas Penz, Benedikt Agerer, Maelle Le Moing, Michael Schuster, Bekir Erguner, Jan Laine, Martin Senekowitsch, Christoph Bock, Andreas Bergthaler	?	?	?	2021-10-12	?	?
hCoV-19/Australia/SA0964/2021	betacoronavirus	EPI_ISL_4263110	?	2021-09-10	Oceania	Australia	South Australia	?	Oceania	Australia	South Australia	genome	29816	Human	?	Male	21J (Delta)	B.1.617.2	GK	SA Pathology	SA Pathology	Caitlin Selway, Lex Leong, Chuan Kok Lim, Mark Turra, Ivan Bastian	?	?	?	2021-09-17	?	VOC Delta GK/478K.V1 (B.1.617.2+AY.x) first detected in India
hCoV-19/Congo/FCRM-48-A21-05-07/2021	betacoronavirus	EPI_ISL_3040135	?	2021-07-05	Africa	Republic of the Congo	Brazzaville	?	Africa	Republic of the Congo	Brazzaville	genome	29684	Human	47	Male	20A	B.1.620	G	Fondation Congolaise pour la recherche medicale (FCRM), Francine Ntoumi	Fondation Congolaise pour la Recherche Médicale	Mfoutou Mapanguy Claujens Chastel; Batchi-Bouyou Armel Landry; Dr. Jean Claude Djontu; Dr. Abel Lissom; Prof. Dr. Thirumalaisamy P. Velavan; Prof. Francine Ntoumi	?	?	?	2021-07-22	?	?
hCoV-19/Germany/BW-RKI-I-176452/2021	betacoronavirus	EPI_ISL_2633090	?	2021-06-09	Europe	Germany	Baden-Wuerttemberg	?	Europe	Germany	Baden-Wuerttemberg	genome	29812	Human	?	?	20I (Alpha, V1)	B.1.1.7	GRY	SYNLAB MVZ Leinfelden-Echterdingen	Robert Koch Institute	unknown	?	?	?	2021-06-22	?	VOC Alpha 202012/01 GRY (B.1.1.7+Q.x) first detected in the UK
hCoV-19/USA/KY-CDC-ASC210318978/2021	betacoronavirus	EPI_ISL_5585082	?	2021-09-29	North America	USA	Kentucky	?	North America	USA	Kentucky	genome	29822	Human	9	Female	21J (Delta)	AY.43	GK	Aegis Sciences Corporation	Centers for Disease Control and Prevention Division of Viral Diseases, Pathogen Discovery	Dakota Howard,Dhwani Batra,Peter Cook,Jason Caravas,Benjamin Rambo-Martin,Scott Sammons,Yvette Unoarumhi,Matthew Schmerer,Kristine Lacek,Tymeckia Kendall,Victoria Caban Figueroa,Shatavia Morrison,Christopher Gulvick,Erisa Sula,Cyndi Clark,Patrick Campbell,Rob Case,Vikramsinha Ghorpade,Holly Houdeshell,Ola Kvalvaag,Dillon Nall,Ethan Sanders,Alec Vest,Shaun Westlund,Matthew Hardison,Clinton Paden,Duncan MacCannell	?	?	?	2021-10-26	?	?
hCoV-19/Congo/FCRM-44-A32-07-07/2021	betacoronavirus	EPI_ISL_3040131	?	2021-07-07	Africa	Republic of the Congo	Brazzaville	?	Africa	Republic of the Congo	Brazzaville	genome	29663	Human	31	Male	20A	B.1.620	G	Fondation Congolaise pour la recherche medicale (FCRM), Francine Ntoumi	Fondation Congolaise pour la Recherche Médicale	Mfoutou Mapanguy Claujens Chastel; Batchi-Bouyou Armel Landry; Dr. Jean Claude Djontu; Dr. Abel Lissom; Prof. Dr. Thirumalaisamy P. Velavan; Prof. Francine Ntoumi	?	?	?	2021-07-22	?	?
hCoV-19/Taiwan/CGMH-CGU-35/2020	betacoronavirus	EPI_ISL_667808	?	2020-03-24	Asia	Taiwan	Taiwan	Taoyuan	Asia	Taiwan	Taiwan	genome	29826	Human	?	Male	19A	B.6	O	Laboratory Medicine	Department of Laboratory Medicine, Lin-Kou Chang Gung Memorial Hospital, Taoyuan, Taiwan	Kuo-Chien Tsao, Yu-Nong Gong, Shu-Li Yang, Yi-Chun Liu, Chung-Guei Huang, Mei-Jen Hsiao, Po-Wei Huang, Cheng-Ta Yang, Cheng-Hsun Chiu, Peng-Nien Huang, Kuo-Ming Lee, Guang-Wu Chen, Shin-Ru Shih	?	?	?	2020-12-02	?	?
hCoV-19/Congo/FCRM-45-A11-08-07/2021	betacoronavirus	EPI_ISL_3040132	?	2021-07-08	Africa	Republic of the Congo	Brazzaville	?	Africa	Republic of the Congo	Brazzaville	genome	29684	Human	29	Male	20A	B.1.620	G	Fondation Congolaise pour la recherche medicale (FCRM), Francine Ntoumi	Fondation Congolaise pour la Recherche Médicale	Mfoutou Mapanguy Claujens Chastel; Batchi-Bouyou Armel Landry; Dr. Jean Claude Djontu; Dr. Abel Lissom; Prof. Dr. Thirumalaisamy P. Velavan; Prof. Francine Ntoumi	?	?	?	2021-07-22	?	?
hCoV-19/USA/WY-WYPHL-21095339/2021	betacoronavirus	EPI_ISL_5520581	?	2021-10-11	North America	USA	Wyoming	?	North America	USA	Wyoming	genome	29831	Human	24	Female	21J (Delta)	AY.44	GK	Wyoming Public Health Laboratory	Wyoming Public Health Laboratory	Jim Mildenberger, Taylor Fearing, Channing Weber, Ashley Norberg, Chayse Rowley, Marley Goetz, Brian Dominguez, Elliot Thomasson, Sam Britz, Cari Sloma, Robert Petit, and Rob Christensen	?	?	?	2021-10-25	?	?
hCoV-19/Ghana/WACCBIP-GS1653/2021	betacoronavirus	EPI_ISL_5416235	?	2021-08-12	Africa	Ghana	Greater Accra	Accra	Africa	Ghana	Greater Accra	genome	29775	Human	37	Female	21J (Delta)	AY.39	GK	WACCBIP, University of Ghana	WACCBIP, University of Ghana	Collins M. Morang'a, Joyce M. Ngoi, Dominic S. Y. Amuzu, Philip M. Soglo, Vincent Appiah, Paul Owusu-Oduro, Violette V. M'cormack, Frederick Tei-Maya, Evelyn B. Quansah, Enock K. Amoako Isaac T. Ogbe, Bright K. Yemi, Israel Osei-Wusu, Deborah N. A. Mettle, Samirah Saiid, Kesego Tapela, Aaron A. Manu, Francis Dzabeng, Jerry Quaye, Daniel Oduro-Mensah, Gloria Amegatcher, Nicaise T. Ndam, William K. Ampofo, Yaw Bediako, Peter K. Quashie, Lucas N. Amenga-Etego, and Gordon A. Awandare	?	?	?	2021-10-21	?	?
hCoV-19/Taiwan/CGMH-CGU-36/2020	betacoronavirus	EPI_ISL_667809	?	2020-09-17	Asia	Taiwan	Taiwan	Taoyuan	Asia	Taiwan	Taiwan	genome	29866	Human	?	Male	20A	B.1.36.16	GH	Laboratory Medicine	Department of Laboratory Medicine, Lin-Kou Chang Gung Memorial Hospital, Taoyuan, Taiwan	Kuo-Chien Tsao, Yu-Nong Gong, Shu-Li Yang, Yi-Chun Liu, Chung-Guei Huang, Mei-Jen Hsiao, Po-Wei Huang, Cheng-Ta Yang, Cheng-Hsun Chiu, Peng-Nien Huang, Kuo-Ming Lee, Guang-Wu Chen, Shin-Ru Shih	?	?	?	2020-12-02	?	?
hCoV-19/PapuaNewGuinea/PNG3670/2021	betacoronavirus	EPI_ISL_4949001	?	2021-09-03	Oceania	Papua New Guinea	Papua New Guinea	?	Oceania	Papua New Guinea	Papua New Guinea	genome	29874	Human	?	?	21I (Delta)	AY.24	GK	Central Public Health Laboratory	Microbiological Diagnostic Unit - Public Health Laboratory (MDU-PHL)	Kumbu, J., Susapu, M., Palou, T., Seemann, T., Horan, K., Sherry, N.L.	?	?	?	2021-10-07	?	?
hCoV-19/USA/OK-CDC-LC0152907/2021	betacoronavirus	EPI_ISL_3519024	?	2021-07-27	North America	USA	Oklahoma	?	North America	USA	Oklahoma	genome	29765	Human	41	Female	21J (Delta)	B.1.617.2	GK	Laboratory Corporation of America	Centers for Disease Control and Prevention Division of Viral Diseases, Pathogen Discovery	Dakota Howard,Dhwani Batra,Peter Cook,Kara Moser,Adrian Paskey,Jason Caravas,Benjamin Rambo-Martin,Shatavia Morrison,Christopher Gulvick,Scott Sammons,Yvette Unoarumhi,Darlene Wagner,Matthew Schmerer,Minoo Agarwal,Eyad Almasri,Debbie Boles,Ayla Burns,Nuthawin Charoensri,Oren Cohen,Susan Countryman,Mary Cristobal,Bobbi Croy,Suzanne Dale,Hrushikesh Deshmukh,Amanda Douglas,Vincent Drouillon,Marcia Eisenberg,Howard Engler,Rama Ghatti,Prashant Gupta,Susan Hicks,Jake Humphrey,Lax Iyer,Lisa Pfefferle,Manoj Jain,Matthew Robinson,Mohan Kolli,Brian Krueger,Tim Kuphal,Stanley Letovsky,Michael Levandoski,Craig Lukasik,Jonathan Meltzer,Brian Norvell,Mindy Nye,Scott Parker,Christos Petropoulos,John Pruitt,Steven Ragan,Scott Ryan,Mike Sapeta,Jana Schroth,Suresh Selvaraju,Goran Stevovic,Amanda Suchanek,Andrea Throop,Lyndon Tilson,Thomas Urban,Joe Voshell,Kimberly Wagner,Jonathan Williams,Mary Williamson,Qian Zeng,Tricia Zwiefelhofer,Clinton Paden,Duncan MacCannell	?	?	?	2021-08-20	?	VOC Delta GK/478K.V1 (B.1.617.2+AY.x) first detected in India
hCoV-19/SouthAfrica/KRISP-K022432/2021	betacoronavirus	EPI_ISL_4575183	?	2021-08-10	Africa	South Africa	Gauteng	?	Africa	South Africa	Gauteng	genome	29853	Human	22	Female	21J (Delta)	AY.46	GK	ZARV/NHLS, Department Medical Virology, University of Pretoria	KRISP, KZN Research Innovation and Sequencing Platform	Amy Strydom, Adriano Mendes, Micheala Davids, Sim Mayaphi and Marietjie Venter, Giandhari J, Pillay S, Naidoo Y, Ramphal U, Lessells R, Emmanuel SJ, Tegally H, Wilkinson E, de Oliveira T	?	?	?	2021-09-29	?	?
hCoV-19/Zambia/ZMB-111472/2021	betacoronavirus	EPI_ISL_4513702	?	2021-07-16	Africa	Zambia	Muchinga	Chinsali	Africa	Zambia	Muchinga	genome	29726	Human	18	Male	21J (Delta)	B.1.617.2	GK	University of Zambia, School of Veterinary Medicine	UNZAVET and PATH	Mulenga Mwenda-Chimfwembe, Ngonda Saasa, Daniel Bridges, ZNPHI and ZGSC	?	?	?	2021-09-25	?	VOC Delta GK/478K.V1 (B.1.617.2+AY.x) first detected in India
hCoV-19/Suriname/SR-580/2021	betacoronavirus	EPI_ISL_4003163	?	2021-08-13	South America	Suriname	Suriname	?	South America	Suriname	Suriname	genome	29453	Human	?	?	20J (Gamma, V3)	P.1	GR	Central Laboratory, Bureau of Public Health (BOG) and Academic Hospital Paramaribo	Erasmus Medical Center	Bas B Oude Munnink, Cherise Beek, Consuella Partowidjojo, Dion Gajadin, Ed PF IJzerman, Emmanuelle Munger, Gary Gummels, Ingrid SK Krishnadath, Lycke Woittiez, Marion PG Koopmans, Mireille Van de Veer, Phyllis Pinas, Princes Wongsowidjojo, Radjesh Ori, Ranisha Doerbalie, Rohma Banwari, Soeradj Harkisoen, Stephen Vreden, Tilotmadebie Ramlal, Verne Nanhoe	?	?	?	2021-09-07	?	VOC Gamma GR/501Y.V3 (P.1+P.1.x) first detected in Brazil/Japan
hCoV-19/SouthAfrica/NICD-N15812/2021	betacoronavirus	EPI_ISL_5510302	?	2021-08-23	Africa	South Africa	Mpumalanga	?	Africa	South Africa	Mpumalanga	genome	29723	Human	20	Male	21J (Delta)	AY.45	GK	SIHLANGU 5 CLINIC	National Institute for Communicable Diseases of the National Health Laboratory Service	Amoako DG, Everatt J, Scheepers C, Mohale T, Ntuli N, Mahlangu B, Mnguni A, Ismail A, Bhiman JN	?	?	?	2021-10-25	?	?
hCoV-19/Philippines/PH-PGC-64538/2021	betacoronavirus	EPI_ISL_5544560	?	2021-07-29	Asia	Philippines	Manila	?	Asia	Philippines	Manila	genome	29888	Human	70	Male	21I (Delta)	B.1.617.2	GK	PHILIPPINE GENERAL HOSPITAL (PGH)	Philippine Genome Center	Cynthia P. Saloma,Jan Michael C. Yap,Benedict A. Maralit,Marc Edsel C. Ayes,Eva Maria Cutiongco-de la Paz,Francis A. Tablizo,Carlo M. Lapid,El King D. Morado,Joshua Gregor A. Dizon,Kenneth M. Kim,Maria Sofia L. Yangzon,Elcid Aaron R. Pangilinan,Renato Jacinto Q. Mantaring,Rianna Patricia S. Cruz,Shiela Mae M. Araiza,Jo-Hannah S. Llames,Kris P. Punayan,Jarvin E. Nipales,Lindsay Clare D.L. Carandang,Zipporah Mariebelle R. Enriquez,Karol Sophia Agape R. Padilla,Diomedes A. Cariño,Yvonne Valerie Austria,Niña Francesca Bustamante,Marielle M. Gamboa,Zyrel V. Mollejon,Kristina Patriz Dela Cruz,Ma. Exanil Plantig,Maria Rosario Singh-Vergeire,Alethea R. de Guzman,Razel Nikka M. Hao,Arianne A. Zamora,Devon Ray Pacial,Juan Antonio R. Magalang,Henrietta Marie Rodriguez,Marissa Alejandria,Celia Carlos,Jaime C. Montoya,Anna Ong-Lim,Edsel Maurice Salvana,John Q. Wong	?	?	?	2021-10-26	?	VOC Delta GK/478K.V1 (B.1.617.2+AY.x) first detected in India
hCoV-19/Australia/WA603/2021	betacoronavirus	EPI_ISL_857487	?	2021-01-15	Oceania	Australia	Western Australia	?	Oceania	Australia	Western Australia	genome	29390	Human	?	?	20I (Alpha, V1)	B.1.1.7	GRY	PathWest Laboratory Medicine WA	PathWest Laboratory Medicine WA Microbial Surveillance Unit	PathWest Laboratory Medicine WA Microbial Surveillance Unit	?	?	?	2021-01-22	?	VOC Alpha 202012/01 GRY (B.1.1.7+Q.x) first detected in the UK
hCoV-19/Canada/AB-ABPHL-29453/2021	betacoronavirus	EPI_ISL_4054720	?	2021-08-19	North America	Canada	Alberta	?	North America	Canada	Alberta	genome	29701	Human	?	?	21I (Delta)	AY.27	GK	Edmonton Provincial Lab	Public Health Agency of Canada (PHAC) National Microbiology Laboratory	Buss, E, Croxen M, Deo A, Dieu P, Gill K, Ferrato C, Khan F, Koleva P, Li V, Lloyd C, Lynch T, Ma R, Murphy S, Pabbaraju K, Shokoples S, Tipples G, Thayer J, Whitehouse M, Wong A, Yu C, Zelyas N	?	?	?	2021-09-09	?	?
hCoV-19/Italy/PUG-UNIBA_APU-BA368/2021	betacoronavirus	EPI_ISL_5942852	?	2021-10-13	Europe	Italy	Apulia	?	Europe	Italy	Apulia	genome	29821	Human	?	?	21J (Delta)	AY.43	GK	BARI	University of Bari Biomedical Sciences and Human Oncology	Maria Chironna	?	?	?	2021-11-05	?	?
hCoV-19/Zambia/ZMB-116107/2021	betacoronavirus	EPI_ISL_4513731	?	2021-07-14	Africa	Zambia	Eastern	Lundazi	Africa	Zambia	Eastern	genome	29726	Human	30	Female	21J (Delta)	AY.45	GK	University of Zambia, School of Veterinary Medicine	UNZAVET and PATH	Mulenga Mwenda-Chimfwembe, Ngonda Saasa, Daniel Bridges, ZNPHI and ZGSC	?	?	?	2021-09-25	?	?
hCoV-19/SaintBarthelemy/IPP28736/2021	betacoronavirus	EPI_ISL_5053997	?	2021-09-21	North America	Saint Barthélemy	Saint Barthélemy	?	North America	Saint Barthélemy	Saint Barthélemy	genome	29769	Human	42	Male	21J (Delta)	B.1.617.2	GK	Outre mer	National Reference Center for Viruses of Respiratory Infections, Institut Pasteur, Paris	Marion Barbet, Sylvie Behillil, Méline Bizard, Angela Brisebarre, Camille Capel, Vincent Enouf, Louise Lefrançois, Frédéric Lemoine, Christophe Malabat, Corinne Maufrais, Slim El-Khiari, Julien Fumey, Etienne Simon-Lorière, Maud Vanpeene, Sylvie Van der Werf ,Emmanuelle Rousset Bourgoin	?	?	?	2021-10-12	?	VOC Delta GK/478K.V1 (B.1.617.2+AY.x) first detected in India
hCoV-19/Colombia/CUN-UNIANDES-G028075/2021	betacoronavirus	EPI_ISL_4566222	?	2021-07-19	South America	Colombia	Cundinamarca	Chía	South America	Colombia	Cundinamarca	genome	29781	Human	44	Male	21H (Mu)	B.1.621	GH	Gencore - Universidad de los Andes	Gencore - Universidad de los Andes	Luisa Sacristan, David González, Cristian Barrera, Gabriela Ariza, Marcela Guevara, Silvia Restrepo, Marcela Mercado	?	?	?	2021-09-28	?	VOI Mu GH (B.1.621+B.1.621.1) first detected in Colombia
hCoV-19/Liaoning/IVDC-04/2020	betacoronavirus	EPI_ISL_498691	?	2020-07-22	Asia	China	Liaoning	Dalian	Asia	China	Liaoning	genome	29903	Human	47	Male	20B	B.1.1.317	GR	National Institute for Viral Disease Control and Prevention, China CDC	National Institute for Viral Disease Control and Prevention, China CDC	Xiang Zhao,LingLing Mao,Yao Meng,Zhixiao Chen,Yuchao Wu,Yong Zhang，Bo Zhijian，Jianqun Zhang,Yang Song,Dayan Wang,WenQing Yao，Wenbo Xu	?	?	?	2020-07-27	?	?
hCoV-19/USA/TN-VUMC-000176/2020	betacoronavirus	EPI_ISL_3726049	?	2020-11-25	North America	USA	Tennessee	Rutherford County TN	North America	USA	Tennessee	genome	29785	Human	59	Female	20A	B.1.265	GH	VUMC Molecular Infectious Diseases Laboratory (MIDL)	Dr. Suman Das Lab - Vanderbilt University Medical Center (VUMC) (https://my.vanderbilt.edu/daslab/)	Grant Vestal, Hunter Brown, Meghan Shilts, Bookyung Park, Helen Boone, Suman B. Pakala, Seesandra Rajagopala, Jonathan E. Schmitz, Suman Das	?	?	?	2021-08-27	?	?
hCoV-19/USA/MT-MTPHL-3840096/2021	betacoronavirus	EPI_ISL_3504801	?	2021-07-26	North America	USA	Montana	?	North America	USA	Montana	genome	29769	Human	60	Male	21A (Delta)	AY.13	GK	Montana Public Health Laboratory	Montana Public Health Laboratory	Joy Ritter, Michelle Mozer, Carrie Biskupiak, Deborah Gibson, Michael Dills	?	?	?	2021-08-19	?	?
hCoV-19/SriLanka/aicbu559/2021	betacoronavirus	EPI_ISL_3070802	?	2021-07-11	Asia	Sri Lanka	Western Province	Biyagama	Asia	Sri Lanka	Western Province	genome	29686	Human	23	Female	20I (Alpha, V1)	B.1.1.7	GRY	Allergy, Immunology and Cell Biology Unit (AICBU)	Allergy, Immunology and Cell Biology Unit (AICBU)	Chandima Jeewandara, Deshni Jayathilaka, Dumni Gunasinghe, Tibutius Thanesh, Dinuka Ariyarathne, Ayesha Wijesinghe, Diyanath Ranasinghe, Gathsaurie Neelika Malavige	?	?	?	2021-07-25	?	VOC Alpha 202012/01 GRY (B.1.1.7+Q.x) first detected in the UK
hCoV-19/Vietnam/HCMC_b01_72.4/2021	betacoronavirus	EPI_ISL_5064623	?	2021-08-31	Asia	Vietnam	Southeast Region	Phu Nhuan	Asia	Vietnam	Southeast Region	genome	29701	Human	54	Female	21I (Delta)	AY.9	GK	Vietnamese-German Center for Medical Research (VG-CARE), Vietnamese Military Medical University, Hanoi, Ho-Chi-Minh-City	Vietnamese-German Center for Medical Research, VG-CARE	Pham Xuan Huy, Nghiem Xuan Hoan, Nguyen Linh Toan, Hannah Magdalena Krämer, Truong Nhat My, Tran Thanh Tung, Srinivas Reddy Pallerla, Le Huu Song, Thirumalaisamy P Velavan	?	?	?	2021-10-12	?	?
hCoV-19/Ghana/nCoV-TRA-1792/2021	betacoronavirus	EPI_ISL_4253797	?	2021-08-18	Africa	Ghana	Greater Accra	Accra	Africa	Ghana	Greater Accra	genome	29766	Human	63	Male	21J (Delta)	B.1.617.2	O	National Influenza Centre	National Influenza Centre	William K. Ampofo, Michael Marks, Ivy A. Asante, Sharon Hsu, Benjamiin B. Lindsey, Benjamin H. Foulkes, Mildred Adusei-Poku, Linda Boatemaa, Lorreta Kwasah, Joseph Oliver-Commey, Ernest Asiedu, Franklin Asiedu-Bekoe, Gordon Awandare, Joyce Ngoi, Dennis Laryea, Mathew D. Parker, Thushan I de Silva,	?	?	?	2021-09-16	?	VOC Delta GK/478K.V1 (B.1.617.2+AY.x) first detected in India
hCoV-19/Singapore/63/2021	betacoronavirus	EPI_ISL_857471	?	2021-01-16	Asia	Singapore	Singapore	?	Asia	Lebanon	Lebanon	genome	29870	Human	39	Female	20I (Alpha, V1)	B.1.1.7	GRY	National Public Health Laboratory, National Centre for Infectious Diseases	National Public Health Laboratory, National Centre for Infectious Diseases	Tze Minn Mak, Sophie Octavia, Zhenyang Zhou, Lin Cui, Raymond Tzer Pin Lin	?	?	?	2021-01-22	?	VOC Alpha 202012/01 GRY (B.1.1.7+Q.x) first detected in the UK
hCoV-19/Slovakia/12977/2021	betacoronavirus	EPI_ISL_3921610	?	2021-06-07	Europe	Slovakia	Prešov	Snina	Europe	Slovakia	Prešov	genome	29869	Human	20	Male	20I (Alpha, V1)	B.1.1.7	GR	Public Health Authority of the Slovak Republic	Public Health Authority of the Slovak Republic	Barbora Kotvasová, Lucia Ševčíková, Terézia Vrabľová, Anna Gičová, Elena Tichá, Miroslav Böhmer, Tomáš Szemes, Pavol Mišenko	?	?	?	2021-09-03	?	VOC Alpha 202012/01 GRY (B.1.1.7+Q.x) first detected in the UK
hCoV-19/Suriname/SR-467/2021	betacoronavirus	EPI_ISL_3462608	?	2021-07-11	South America	Suriname	Suriname	?	South America	Suriname	Suriname	genome	29453	Human	?	?	20J (Gamma, V3)	P.1	GR	Central Laboratory, Bureau of Public Health (BOG) and Academic Hospital Paramaribo	Erasmus Medical Center	Bas B Oude Munnink, Cherise Beek, Consuella Partowidjojo, Dion Gajadin, Ed PF IJzerman, Emmanuelle Munger, Gary Gummels, Ingrid SK Krishnadath, Lycke Woittiez, Marion PG Koopmans, Mireille Van de Veer, Phyllis Pinas, Princes Wongsowidjojo, Radjesh Ori, Ranisha Doerbalie, Rohma Banwari, Soeradj Harkisoen, Stephen Vreden, Tilotmadebie Ramlal, Verne Nanhoe	?	?	?	2021-08-18	?	VOC Gamma GR/501Y.V3 (P.1+P.1.x) first detected in Brazil/Japan
hCoV-19/Curacao/CW-RIVM-55555/2021	betacoronavirus	EPI_ISL_4076986	?	2021-08-18	South America	Curacao	Curacao	?	South America	Curacao	Curacao	genome	29769	Human	19	?	21J (Delta)	AY.33	GK	Dutch COVID-19 response team	National Institute for Public Health and the Environment (RIVM)	Adam Meijer, Harry Vennema, Dirk Eggink, Jeroen Cremer, Sharon van den Brink, Bas van der Veer, AnneMarie van den Brandt, Lisa Wijsman, Kim Freriks, Ryanne Jaarsma, Euníce Then, Lynn Aarts, Sanne Bos, Stijn van Rossum, Florian Zwagemaker, Dennis Schmitz, Annelies Kroneman, Karim Hajji, Ivo van Walle, Chantal Reusken, on behalf of the national COVID-19 response team	?	?	?	2021-09-10	?	?
hCoV-19/Japan/PG-91674/2021	betacoronavirus	EPI_ISL_4646031	?	2021-08-10	Asia	Japan	Hyogo	?	Asia	Japan	Hyogo	genome	29768	Human	?	?	21J (Delta)	AY.29	GK	Department of Infectious Diseases, Kobe Institute of Health	Department of Infectious Diseases, Kobe Institute of Health	Ryohei Nomoto, Noriko Nakanishi, Tomotada Iwamoto, Tsuyoshi Sekizuka, Kentaro Itokawa, Rina Tanaka, Masanori Hashino, Makoto Kuroda	?	?	?	2021-10-01	?	?
hCoV-19/Italy/CAM-TIGEM-IZSM-COLLI-19583/2021	betacoronavirus	EPI_ISL_4525709	?	2021-09-10	Europe	Italy	Campania	?	Europe	Italy	Campania	genome	29890	Human	89	Male	21J (Delta)	AY.43	GK	Lab. Microbiologia e Virologia Cotugno A.O. dei Colli	TIGEM	Antonio Grimaldi Patrizia Annunziata Francesco Panariello Claudia Tiberio Teresa Giuliano Valentina Bouche Chiara Colantuono Lucio Di Filippo Anna Manfredi Marcello Salvi Antonio Limone Luigi Atripaldi Andrea Ballabio Davide Cacchiarelli	?	?	?	2021-09-27	?	?
hCoV-19/Australia/SA0949/2021	betacoronavirus	EPI_ISL_4263106	?	2021-09-01	Oceania	Australia	South Australia	?	Oceania	Australia	South Australia	genome	29872	Human	?	Female	21J (Delta)	AY.44	GK	SA Pathology	SA Pathology	Caitlin Selway, Lex Leong, Chuan Kok Lim, Mark Turra, Ivan Bastian	?	?	?	2021-09-17	?	?
hCoV-19/Australia/SA0953/2021	betacoronavirus	EPI_ISL_4263107	?	2021-09-04	Oceania	Australia	South Australia	?	Oceania	Australia	South Australia	genome	29851	Human	?	Female	21A (Delta)	AY.16	GK	SA Pathology	SA Pathology	Caitlin Selway, Lex Leong, Chuan Kok Lim, Mark Turra, Ivan Bastian	?	?	?	2021-09-17	?	?
hCoV-19/Spain/GA-SCQ-642540/2021	betacoronavirus	EPI_ISL_4951348	?	2021-09-10	Europe	Spain	Galicia	Santiago de Compostela	Europe	Spain	Galicia	genome	29811	Human	6	Male	21A (Delta)	B.1.617.2	GK	Servizo de Microbioloxía. Complexo Hospitalario de Santiago de Compostela	Servizo de Microbioloxía. Complexo Hospitalario de Santiago de Compostela	Xosé Costa, Antonio Aguilera, Gema Barbeito, Amparo Coira, Carlos García_Riestra, Manuela Hernández, José Llovo, Teresa Lopez_Valiño, Laura Millán, Daniel Navarro, Rocío trastoy, Mercedes Treviño, María Luisa Pérez_del_Molino	?	?	?	2021-10-07	?	VOC Delta GK/478K.V1 (B.1.617.2+AY.x) first detected in India
hCoV-19/USA/AK-CDC-LC0276332/2021	betacoronavirus	EPI_ISL_4812118	?	2021-09-07	North America	USA	Alaska	?	North America	USA	Alaska	genome	29730	Human	5	Female	21A (Delta)	B.1.617.2	GK	Laboratory Corporation of America	Centers for Disease Control and Prevention Division of Viral Diseases, Pathogen Discovery	Dakota Howard,Dhwani Batra,Peter Cook,Jason Caravas,Benjamin Rambo-Martin,Scott Sammons,Yvette Unoarumhi,Matthew Schmerer,Kristine Lacek,Tymeckia Kendall,Victoria Caban Figueroa,Shatavia Morrison,Christopher Gulvick,Minoo Agarwal,Eyad Almasri,Debbie Boles,Ayla Burns,Nuthawin Charoensri,Oren Cohen,Susan Countryman,Mary Cristobal,Bobbi Croy,Suzanne Dale,Hrushikesh Deshmukh,Amanda Douglas,Vincent Drouillon,Marcia Eisenberg,Howard Engler,Rama Ghatti,Prashant Gupta,Susan Hicks,Jake Humphrey,Lax Iyer,Lisa Pfefferle,Manoj Jain,Matthew Robinson,Mohan Kolli,Brian Krueger,Tim Kuphal,Stanley Letovsky,Michael Levandoski,Craig Lukasik,Jonathan Meltzer,Brian Norvell,Mindy Nye,Scott Parker,Christos Petropoulos,John Pruitt,Steven Ragan,Scott Ryan,Mike Sapeta,Jana Schroth,Suresh Selvaraju,Goran Stevovic,Amanda Suchanek,Andrea Throop,Lyndon Tilson,Thomas Urban,Joe Voshell,Kimberly Wagner,Jonathan Williams,Mary Williamson,Qian Zeng,Tricia Zwiefelhofer,Clinton Paden,Duncan MacCannell	?	?	?	2021-10-04	?	VOC Delta GK/478K.V1 (B.1.617.2+AY.x) first detected in India
hCoV-19/Australia/SA0948/2021	betacoronavirus	EPI_ISL_4263105	?	2021-09-01	Oceania	Australia	South Australia	?	Oceania	Australia	South Australia	genome	29792	Human	?	Male	21J (Delta)	AY.3	GK	SA Pathology	SA Pathology	Caitlin Selway, Lex Leong, Chuan Kok Lim, Mark Turra, Ivan Bastian	?	?	?	2021-09-17	?	?
hCoV-19/Ireland/G-NVRL-M39IRL08430/2021	betacoronavirus	EPI_ISL_4913024	?	2021-09-22	Europe	Ireland	Galway	?	Europe	Ireland	Galway	genome	29715	Human	?	Female	21J (Delta)	AY.5	GK	National Virus Reference Laboratory	National Virus Reference Laboratory	Zoe Yandle, Charlene Bennett, Gabriel Gonzalez, Michael Carr, Jonathan Dean, Cillian F De Gascun	?	?	?	2021-10-06	?	?
hCoV-19/Zambia/ZMB-115013/2021	betacoronavirus	EPI_ISL_4513729	?	2021-07-08	Africa	Zambia	Lusaka	Lusaka	Africa	Zambia	Lusaka	genome	29726	Human	1	?	21J (Delta)	B.1.617.2	GK	University of Zambia, School of Veterinary Medicine	UNZAVET and PATH	Mulenga Mwenda-Chimfwembe, Ngonda Saasa, Daniel Bridges, ZNPHI and ZGSC	?	?	?	2021-09-25	?	VOC Delta GK/478K.V1 (B.1.617.2+AY.x) first detected in India
hCoV-19/USA/WV-CDC-IBX194740809148/2021	betacoronavirus	EPI_ISL_5380701	?	2021-10-07	North America	USA	West Virginia	?	North America	USA	West Virginia	genome	29823	Human	?	?	21J (Delta)	B.1.617.2	GK	Infinity Biologix	Centers for Disease Control and Prevention Division of Viral Diseases, Pathogen Discovery	Dakota Howard,Dhwani Batra,Peter Cook,Jason Caravas,Benjamin Rambo-Martin,Scott Sammons,Yvette Unoarumhi,Matthew Schmerer,Kristine Lacek,Tymeckia Kendall,Victoria Caban Figueroa,Shatavia Morrison,Christopher Gulvick,Erisa Sula,Christian Bixby,Yihe Wang,Jonathan Schultz,Chirayu Goswami,Russ Hager,Robin Grimwood,Clinton Paden,Duncan MacCannell	?	?	?	2021-10-20	?	VOC Delta GK/478K.V1 (B.1.617.2+AY.x) first detected in India
hCoV-19/Mexico/BCS-IBT-IMSS-499/2020	betacoronavirus	EPI_ISL_1301596	?	2020-05-12	North America	Mexico	Baja California Sur	?	North America	Mexico	Baja California Sur	genome	29823	Human	41	Female	20A	B.1.609	G	Laboratorio Central de Epidemiología IMSS	Instituto de Biotecnología de la UNAM	Authors from IBT, IMSS, InDRE and INER (in alphabetical order): Carlos F. Arias, Santiago Ávila-Ríos, Gisela Barrera-Badillo, Eduardo Becerril-Vargas, Celia Boukadida, Natividad Cruz-Ortiz, Larissa Fernandes-Matano, Ricardo Grande, Lucia Hernandez-Rivas, Alejandra Hernández-Terán, Pavel Isa, Irma Lopez-Martinez, José Arturo Martínez-Orozco, Margarita Matías-Florentino, Fidencio Mejía-Nepomuceno, Edgar Mendieta-Condado, Mario Mújica-Sánchez, José Esteban Muñoz-Medina, Tatiana Nunez-Garcia, Luis Alberto Ochoa-Carrera, Hector Esteban Paz-Juárez, Francisco Pulido, José Ernesto Ramírez-González, Alma Rincón-Rubio, Teresita Rojas-Mendoza, Jorge Salas-Hernández, Alejandro Sanchez-Flores, Clara Esperanza Santacruz-Tinoco, Andrea Santos Coy-Arechavaleta, Blanca Taboada, Gloria Vazquez, Joel Armando Vázquez-Pérez, Jerome Jean Verleyen	?	?	?	2021-03-20	?	?
hCoV-19/USA/AR-CDC-ASC210126647/2021	betacoronavirus	EPI_ISL_4909833	?	2021-09-02	North America	USA	Arkansas	?	North America	USA	Arkansas	genome	29693	Human	36	Female	21J (Delta)	AY.3	GK	Aegis Sciences Corporation	Centers for Disease Control and Prevention Division of Viral Diseases, Pathogen Discovery	Dakota Howard,Dhwani Batra,Peter Cook,Jason Caravas,Benjamin Rambo-Martin,Scott Sammons,Yvette Unoarumhi,Matthew Schmerer,Kristine Lacek,Tymeckia Kendall,Victoria Caban Figueroa,Shatavia Morrison,Christopher Gulvick,Erisa Sula,Cyndi Clark,Patrick Campbell,Rob Case,Vikramsinha Ghorpade,Holly Houdeshell,Ola Kvalvaag,Dillon Nall,Ethan Sanders,Alec Vest,Shaun Westlund,Matthew Hardison,Clinton Paden,Duncan MacCannell	?	?	?	2021-10-06	?	?
hCoV-19/Nigeria/54gene18R/2021	betacoronavirus	EPI_ISL_3717111	?	2021-05-10	Africa	Nigeria	Lagos	?	Africa	Nigeria	Lagos	genome	29835	Human	?	?	21A (Delta)	B.1.617.2	GK	54gene COVID-19 Laboratory, Nigeria	54gene Molecular Genetics Laboratory, Nigeria	Oluwatimilehin Adewumi, Chiamaka Nwuba, Ofonime Ebong, Chinyere Anyika, Bankole Johnson, Tomiwa Adepetun, Chinenye Akpulu, Ifunanya Egoh, Dr Olukunke Oluwasemowo, Dr Colm O'Dushlaine, Dr Abasi Ene Obong, Dr Olajumoke Popoola, Lagos State Government, Nigerian Centre for Disease Control	?	?	?	2021-08-26	?	VOC Delta GK/478K.V1 (B.1.617.2+AY.x) first detected in India
hCoV-19/Senegal/SN-MBO-20-1194/2020	betacoronavirus	EPI_ISL_1827930	?	2020-07-16	Africa	Senegal	Thies	Mbour	Africa	Senegal	Thies	genome	29866	Human	27	Female	20A	B.1.541	G	Institute for Health Research, Epidemiological Surveillance and Training (IRESSEF)	Abbott Laboratories	Souleymane Mboup, Ambroise Ahouidi, Adbou Padane, Nafissatou Leye, Moustapha Mbow, Aminata Mboup, Papa Alassane Diaw, Cyrille Diedhiou, Aminata Dia , Anna julienne selbe Ndiaye, Ndeye Diabou Diagne, Ana Olivo, Todd Meyer, Barbara Harris, Mary Rodgers, Gavin Cloherty	?	?	?	2021-05-03	?	?
hCoV-19/Australia/SA0136/2020	betacoronavirus	EPI_ISL_451140	?	2020-03-24	Oceania	Australia	South Australia	?	Oceania	Australia	South Australia	genome	29886	Human	?	?	19B	A.2.2	S	SA Pathology	SA Pathology	Lex Leong, Chuan Kok Lim, Mark Turra, Ivan Bastian, Geoff Higgins	?	?	?	2020-05-23	?	?
hCoV-19/Armenia/IMB4-14/2021	betacoronavirus	EPI_ISL_3543598	?	2021-06-17	Asia	Armenia	Armenia	?	Asia	Armenia	Armenia	genome	29769	Human	?	?	21J (Delta)	AY.39	GK	National Center of Disease Control and Prevention of the Republic of Armenia, Davidyants Laboratories, Yerevan, Armenia	Institute of Molecular Biology NAS RA, Republic of Armenia, Department of Bioengineering, BioinformaticsInstitute and Molecular Biology IBMPh RAU, Republic of Armenia	Arsen Arakelyan, Diana Avetyan, Siras Hakobyan, Gisane Khachatyan, Maria Nikoghosyan, Tamara Sirunyan, Nelli Muradyan, Ani Melkonyan, Andranik Chavushyan, Hovsep Ghazaryan, Roksana Zakharyan, Lilit Ghukasyan, Shushan Sargrsyan, Gayane Melik-Pashayan	?	?	?	2021-08-20	?	?
hCoV-19/Canada/BC-BCCDC-170176/2021	betacoronavirus	EPI_ISL_4425286	?	2021-07-27	North America	Canada	British Columbia	?	North America	Canada	British Columbia	genome	29701	Human	?	?	21J (Delta)	B.1.617.2	GK	British Columbia Centre For Disease Control	BCCDC Public Health Laboratory	Prystajecky Natalie, Linda Hoang, Dan Fornika, John Tyson, Shannon Russell, Kim Macdonald, Kimia Kamelian, Ana Pacagnella, Corrinne Ng, Loretta Janz, Robert Azana, Mel Krajden	?	?	?	2021-09-22	?	VOC Delta GK/478K.V1 (B.1.617.2+AY.x) first detected in India
hCoV-19/Taiwan/CGMH-CGU-01/2020	betacoronavirus	EPI_ISL_411915	?	2020-01-25	Asia	Taiwan	Taiwan	Taoyuan	Asia	Taiwan	Taiwan	genome	29862	Human	56	Female	19A	B	L	Laboratory Medicine	Department of Laboratory Medicine, Lin-Kou Chang Gung Memorial Hospital, Taoyuan, Taiwan.	Kuo-Chien Tsao, Yu-Nong Gong, Shu-Li Yang, Yi-Chun Li, Chung-Guei Huang, Yhu-Chering Huang, Shin-Ru Shih	?	?	?	2020-02-21	?	?
hCoV-19/Guadeloupe/IPP20230/2021	betacoronavirus	EPI_ISL_3690198	?	2021-07-27	North America	Guadeloupe	Baie-Mahault	?	North America	Guadeloupe	Baie-Mahault	genome	29769	Human	20	Male	21J (Delta)	B.1.617.2	GK	Labo Analyses Med	National Reference Center for Viruses of Respiratory Infections, Institut Pasteur, Paris	Marion Barbet, Sylvie Behillil, Méline Bizard, Angela Brisebarre, Camille Capel, Vincent Enouf, Louise Lefrançois, Frédéric Lemoine, Christophe Malabat, Corinne Maufrais, Hub de Bioinformatique et Biostatistique, Etienne Simon-Lorière, Maud Vanpeene, Sylvie Van der Werf ,TAMBY Patricia	?	?	?	2021-08-25	?	VOC Delta GK/478K.V1 (B.1.617.2+AY.x) first detected in India
hCoV-19/NewZealand/21MV2637/2021	betacoronavirus	EPI_ISL_5907629	?	2021-10-26	Oceania	New Zealand	Waikato	?	Oceania	New Zealand	Waikato	genome	29705	Human	?	Male	21J (Delta)	AY.39.1	GK	Waikato Hospital	Institute of Environmental Science and Research (ESR)	Sarah Cockerton, Clare Gebbie, Dhanisha Patel, Rachel Boyle, SallyAnn Harbison, Olivia Stroeven, Xiaoyun Ren, Matt Storey, Nikki Freed, Muhammad Faisal, Jing Wang, Hermes Perez, Anja Werno, Antje van der Linden, Arlo Upton, Chris Mansell, David Hammer, Dragana Drinkovic, Gary McAuliffe, Hana Sofia Andersson, James Ussher, Jill Sherwood, Josh Freeman, Julia Howard, Juliet Elvy, Mary DeAlmeida, Matt Blakiston, Matthew Rogers, Max Bloomfield, Michael Addidle, Michelle Balm, Sally Roberts, Sarah Jefferies, Sharmini Muttaiyah, Susan Morpeth, Susan Taylor, Timothy Blackmore, Vani Sathyendran, Veronica Playle, Virginia Hope, Erasmus Smit, Lauren Jelly, Olin Silander, Joep de Ligt	?	?	?	2021-11-04	?	?
hCoV-19/India/MH-ICMR-C1047/2020	betacoronavirus	EPI_ISL_1055768	?	2020-03-19	Asia	India	Maharashtra	?	Asia	India	Maharashtra	genome	29856	Human	25	Male	20B	B.1.1	GR	Virus Research and Diagnostic Laboratory, Medical College Level, Kasturba Hospital for Infectious Diseases	National Institute of Virology-Microbial Containment Complex, Indian Council of Medical Research	Pragya D. Yadav, Jayanti Shastri	?	?	?	2021-02-23	?	?
hCoV-19/Poland/2109-053_wsselodz/2021	betacoronavirus	EPI_ISL_3950118	?	2021-08-25	Europe	Poland	Wielkopolskie	Poznanski	Europe	Poland	Wielkopolskie	genome	29769	Human	22	Female	21J (Delta)	AY.43	GK	genXone SA	Wojewodzka Stacja Sanitarno-Epidemiologiczna w Lodzi, Oddzial Laboratoryjny Mikrobiologii i Parazytologii	Elian Terpo, Szymon Konkolewski, Marta Gawronska, Martyna Matera, Agnieszka Karnowska, Danuta Bartczak, Katarzyna Kosowska, Lucyna Kochanowska, Aleksandra Krawczyk	?	?	?	2021-09-06	?	?
hCoV-19/Romania/IS-17171/2021	betacoronavirus	EPI_ISL_3045867	?	2021-07-02	Europe	Romania	Iasi	Iasi	Europe	Romania	Iasi	genome	29817	Human	59	Female	20I (Alpha, V1)	B.1.1.7	GRY	Department of Public Health Iasi	National Institute of Infectious Diseases-Prof. Dr. Matei Bals Molecular Diagnostics Laboratory	Corina Casangiu, Leontina Banica, Marius Surleac, Petre Milu, Robert Hohan, Simona Paraschiv, Dan Otelea	?	?	?	2021-07-22	?	VOC Alpha 202012/01 GRY (B.1.1.7+Q.x) first detected in the UK
hCoV-19/NewZealand/CoV001/2020	betacoronavirus	EPI_ISL_417211	?	2020-03-11	Oceania	New Zealand	Otago	?	Oceania	New Zealand	Otago	genome	29682	Human	?	Male	19A	B.55	L	Dunedin Hospital	University of Otago	M.E. Quiñones-Mateu, B. Lawley, J. Grant, R. Harfoot, J. Ussher	?	?	?	2020-03-25	?	?
hCoV-19/Qatar/QA.QU.20.5.G7/2021	betacoronavirus	EPI_ISL_5474934	?	2021-08-20	Asia	Qatar	Doha	?	Asia	Qatar	Doha	genome	29787	Human	5	Male	21J (Delta)	B.1.617.2	GK	Ministry of Public Health / Hamad Medical Corporation	Biomedical Research Center (BRC), Qatar University / Qatar Genome Project (QGP)	BRC: Fatiha M. Benslimane, Heba A. Al-Khatib, Oal Al-Jamal, Dana Al-Batesh, Hadi M. Yassine, Asmaa A. Al-Thani. MOPH and HMC: Abdullatif Al-Khal, Muna A. S. Al-Maslamani, Mashael A. Al-Bader, Hamda Alromaihi, Roberto Bertollini, Peter V. Coyle, Einas A. E. Al-Kuwari, Hamad E. Al-Romaihi, Salih Al-Marri, Mohammed Al-Thani, Reham A. El-Kahlout. QBB: Tasneem Al-Hamad, Dina Elgakhlab. QGP: Fatima H. Al-Kuwari, Chadi Saad	?	?	?	2021-10-25	?	VOC Delta GK/478K.V1 (B.1.617.2+AY.x) first detected in India
hCoV-19/USA/OH-GD-SID-21042363772/2021	betacoronavirus	EPI_ISL_2696620	?	2021-04-23	North America	USA	Ohio	?	North America	USA	Ohio	genome	29788	Human	?	?	20I (Alpha, V1)	B.1.1.7	GRY	Laboratory, Gravity Diagnostics	Laboratory, Gravity Diagnostics	Diagnostics,G.	?	?	?	2021-06-17	?	VOC Alpha 202012/01 GRY (B.1.1.7+Q.x) first detected in the UK
hCoV-19/Mauritius/P-016004/2020	betacoronavirus	EPI_ISL_2499906	?	2020-11-13	Africa	Mauritius	Grand Port	?	Asia	United Arab Emirates	United Arab Emirates	genome	29782	Human	61	Male	20E (EU1)	B.1.177.4	GV	Virology Department, Central Health Laboratory	The Francis Crick Institute	Ramuth M, Manraj SS, Sonoo J, Bahadoor BS, Crawford M, Patel H, Harvey R, Goldstone R, Daniels RS, Nicod J	?	?	?	2021-06-11	?	?
hCoV-19/Lebanon/LAU1-53249/2020	betacoronavirus	EPI_ISL_637110	?	2020-08-13	Asia	Lebanon	Beirut	?	Asia	Lebanon	Beirut	genome	29782	Human	32	Female	20A	B.1.398	G	Rafik Hariri University Hospital	Microbial Pathogenomics Lab	Georgi Merhi, Tamara Salloum, Rita Feghali, Sima Tokajian	?	?	?	2020-11-16	?	?
hCoV-19/Lithuania/LTU000_KNS_ANT_08_30_73/2021	betacoronavirus	EPI_ISL_4448216	?	2021-08-29	Europe	Lithuania	Taurages Apskritis	?	Europe	Lithuania	Taurages Apskritis	genome	29720	Human	47	Male	21J (Delta)	B.1.617.2	GK	UAB Diagnostikos laboratorija	National Public Health Surveillance Laboratory	Lukas Zemaitis, Migle Gabrielaite, Jelena Razmuk, Svajune Muralyte, Ana Steponkiene, Lukas Vasionis, Danas Baksa	?	?	?	2021-09-23	?	VOC Delta GK/478K.V1 (B.1.617.2+AY.x) first detected in India
hCoV-19/NewZealand/20CV0558/2020	betacoronavirus	EPI_ISL_649124	?	2020-11-13	Oceania	New Zealand	Waikato	?	Oceania	New Zealand	Waikato	genome	29782	Human	?	Male	20E (EU1)	B.1.177.20	GV	Waikato Hospital	Institute of Environmental Science and Research (ESR)	Xiaoyun Ren, Matt Storey, Nikki Freed, Muhammad Faisal, Jing Wang, Hermes Perez, Anja Werno, Antje van der Linden, Arlo Upton, Chris Mansell, David Hammer, Dragana Drinkovic, Gary McAuliffe, Hana Sofia Andersson, James Ussher, Jill Sherwood, Josh Freeman, Julia Howard, Juliet Elvy, Mary DeAlmeida, Matt Blakiston, Matthew Rogers, Max Bloomfield, Michael Addidle, Michelle Balm, Sally Roberts, Sarah Jefferies, Sharmini Muttaiyah, Susan Morpeth, Susan Taylor, Timothy Blackmore, Vani Sathyendran, Veronica Playle, Virginia Hope, Erasmus Smit, Lauren Jelly, Olin Silander, Joep de Ligt	?	?	?	2020-11-23	?	?
hCoV-19/Mexico/CAM-InDRE_FB22654_S5511/2021	betacoronavirus	EPI_ISL_3460017	?	2021-07-16	North America	Mexico	Campeche	?	North America	Mexico	Campeche	genome	29809	Human	61	Male	21J (Delta)	B.1.617.2	GK	LESP Campeche	Instituto de Diagnostico y Referencia Epidemiologicos (INDRE)	Claudia Wong-Arambula, Abril Rodriguez-Maldonado, Vanessa Rivero-Arredondo, Ariadna Medina-Benitez, Joaquin Quiroz-Mercado, Sergio Rangel-Guerrero, Maribel Gonzalez-Villa, Natividad Cruz-Ortiz, Tatiana Nunez-Garcia, Gisela Barrera-Badillo, Lucia Hernandez-Rivas, Irma Lopez-Martinez, Ernesto Ramirez-Gonzalez.	?	?	?	2021-08-17	?	VOC Delta GK/478K.V1 (B.1.617.2+AY.x) first detected in India
hCoV-19/NewZealand/20CV0556/2020	betacoronavirus	EPI_ISL_649123	?	2020-11-11	Oceania	New Zealand	Wellington	?	Oceania	New Zealand	Wellington	genome	29779	Human	?	Female	20A	B.1.36	GH	Wellington SCL (WN)	Institute of Environmental Science and Research (ESR)	Xiaoyun Ren, Matt Storey, Nikki Freed, Muhammad Faisal, Jing Wang, Hermes Perez, Anja Werno, Antje van der Linden, Arlo Upton, Chris Mansell, David Hammer, Dragana Drinkovic, Gary McAuliffe, Hana Sofia Andersson, James Ussher, Jill Sherwood, Josh Freeman, Julia Howard, Juliet Elvy, Mary DeAlmeida, Matt Blakiston, Matthew Rogers, Max Bloomfield, Michael Addidle, Michelle Balm, Sally Roberts, Sarah Jefferies, Sharmini Muttaiyah, Susan Morpeth, Susan Taylor, Timothy Blackmore, Vani Sathyendran, Veronica Playle, Virginia Hope, Erasmus Smit, Lauren Jelly, Olin Silander, Joep de Ligt	?	?	?	2020-11-23	?	?
hCoV-19/Angola/CERI-KRISP-K013728/2021	betacoronavirus	EPI_ISL_2685979	?	2021-02-03	Africa	Angola	Luanda	Viana AO	Africa	Angola	Luanda	genome	29855	Human	43	Female	20H (Beta, V2)	B.1.351	GH	Instituto Nacional de Investigação em Saúde	CERI, Centre for Epidemic Response and Innvoation, Stellenbosch University and KRISP, KZN Research Innovation and Sequencing Platform, UKZN.	Morais J, Neto Z, Afonso P, Miranda J, David K, Inglês L, Pereira A, Paulo A Carralero RR Paixão JP, Freitas RH, Mufinda M, Lutucuta S, Giandhari J, Pillay S, Naidoo Y, Emmanuel SJ, Tegally H, Wilkinson E, de Oliveira T	?	?	?	2021-06-25	?	VOC Beta GH/501Y.V2 (B.1.351+B.1.351.2+B.1.351.3) first detected in South Africa
hCoV-19/Aruba/AW-RIVM-44212/2021	betacoronavirus	EPI_ISL_3057835	?	2021-07-07	South America	Aruba	Aruba	?	South America	Aruba	Aruba	genome	29717	Human	10	?	21J (Delta)	B.1.617.2	GK	Dutch COVID-19 response team	National Institute for Public Health and the Environment (RIVM)	Adam Meijer, Harry Vennema, Dirk Eggink, Jeroen Cremer, Sharon van den Brink, Bas van der Veer, AnneMarie van den Brandt, Lisa Wijsman, Kim Freriks, Ryanne Jaarsma, Euníce Then, Lynn Aarts, Sanne Bos, Melissa van Tuil, Florian Zwagemaker, Dennis Schmitz, Annelies Kroneman, Karim Hajji, Chantal Reusken, on behalf of the national COVID-19 response team	?	?	?	2021-07-23	?	VOC Delta GK/478K.V1 (B.1.617.2+AY.x) first detected in India
hCoV-19/Cambodia/0012/2020	betacoronavirus	EPI_ISL_411902	?	2020-01-27	Asia	Cambodia	Sihanoukville	?	Asia	China	Hubei	genome	29873	Human	60	Male	19A	B	L	Virology Unit, Institut Pasteur du Cambodge.	Virology Unit, Institut Pasteur du Cambodge (Sequencing done by: Jessica E Manning/Jennifer A Bohl at Malaria and Vector Research Research Laboratory, National Institute of Allergy and Infectious Diseases and Vida Ahyong from Chan-Zuckerberg Biohub)	Erik A Karlsson, Jennifer A Bohl, Vida Ahyong, Veasna Duong, Philippe Dussart, Jessica E Manning.	?	?	?	2020-02-21	?	?
hCoV-19/India/DL-NCDC-709302/2020	betacoronavirus	EPI_ISL_2459041	?	2020-11-26	Asia	India	Delhi	?	Asia	India	Delhi	genome	29782	Human	39	Male	20A	B.1.36	GH	National Centre for Disease Control (NCDC) Biotechnology Division, Delhi	NCDC Delhi, Biotechnology Division INSACOG	Uma Sharma, Manoj K Singh, Radhakrishnan V. S, Robin Marwal, Mahesh S Dhar, Kalaiarasan Ponnusamy, Meena Datta, Priyanka Singh, Hemlata Lall, Hema Gogia, Preeti Madan, Sandhya Kabra, Sujeet K Singh, Partha Rakshit	?	?	?	2021-06-09	?	?
hCoV-19/Mexico/DUR_IBT_IMSS_2789/2021	betacoronavirus	EPI_ISL_4006239	?	2021-08-08	North America	Mexico	Durango	?	North America	Mexico	Durango	genome	29806	Human	56	Female	21J (Delta)	B.1.617.2	GK	Centro de Investigación Biomédica del Noreste (CIBIN)	Instituto de Biotecnología de la UNAM	Consorcio Mexicano de Vigilancia Genómica (CoViGen-Mex). Authors (in alphabetical order): Julio Elias Alvarado-Yaah, Carlos F. Arias, Santiago Ávila-Ríos, Eduardo Becerril-Vargas, Víctor Hugo Borja-Aburto, Celia Boukadida, Cristóbal Cháidez-Quiróz, Juan Bautista Chale-Dzul, Ricardo Ciria Merce, Andreu Comas-García, Célida Duque Molina, Julissa Enciso-Ibarra, José Antonio Enciso-Moreno, Gloria Elena Espinosa-Ayala, Fernando Fontove-Herrera, Daniel Fregoso-Rueda, Victor Eduardo García-Arias, Alejandra García-Gasca, Bruno Gómez-Gil, Jean Pierre González, Irvin González-López, Concepción Grajales-Muñiz, Ricardo Grande, Rosa María Gutiérrez Rios, Jesús Hernández, Alejandra Hernández-Terán, Alfredo Herrera-Estrella, Carla Ivón Herrera-Najera, Pavel Isa, Verónica Mata-Haro, Daniel Lira Morales, Susana Lopez, Antonio Loza Román, Brenda Irasema Maldonado-Meza, Bernardo Martínez-Miguel, José Arturo Martínez-Orozco, Célida Martínez- Rodríguez, Margarita Matías-Florentino, Fidencio Mejía-Nepomuceno, María Guadalupe de Jesús Mireles-Rivera, Gloria María Molina-Salinas, Hector Montoya-Fuentes, , Mario Mújica-Sánchez, José Esteban Muñoz-Medina, José de Jesús Nuñez-Contreras, Alicia Ocaña-Mondragón, Luis Alberto Ochoa-Carrera, Hector Esteban Paz-Juárez, Marissa Perez-Garcia, Francisco Pulido, Helen Haydee Fernanda Ramírez-Plascencia, Jorge Salas-Hernández, Angel Gustavo Salas-Lais, Alejandro Sánchez-Flores, Clara Esperanza Santacruz-Tinoco, María Guadalupe Santiago-Mauricio, Selene Zárate, Nelly Sélem-Mojica, Blanca Taboada, Kathia Elizabeth Tapia-Diaz, Gloria Vazquez, Joel Armando Vázquez-Pérez).	?	?	?	2021-09-08	?	VOC Delta GK/478K.V1 (B.1.617.2+AY.x) first detected in India
hCoV-19/Aruba/AW-RIVM-44210/2021	betacoronavirus	EPI_ISL_3057833	?	2021-07-04	South America	Aruba	Aruba	?	South America	Aruba	Aruba	genome	29717	Human	?	?	21J (Delta)	AY.4	GK	Dutch COVID-19 response team	National Institute for Public Health and the Environment (RIVM)	Adam Meijer, Harry Vennema, Dirk Eggink, Jeroen Cremer, Sharon van den Brink, Bas van der Veer, AnneMarie van den Brandt, Lisa Wijsman, Kim Freriks, Ryanne Jaarsma, Euníce Then, Lynn Aarts, Sanne Bos, Melissa van Tuil, Florian Zwagemaker, Dennis Schmitz, Annelies Kroneman, Karim Hajji, Chantal Reusken, on behalf of the national COVID-19 response team	?	?	?	2021-07-23	?	?
hCoV-19/Congo/FCRM-60-10333/2021	betacoronavirus	EPI_ISL_4474515	?	2021-08-19	Africa	Republic of the Congo	Brazzaville	?	Africa	Republic of the Congo	Brazzaville	genome	29701	Human	21	Male	21J (Delta)	B.1.617.2	GK	Fondation Congolaise pour la recherche medicale (FCRM), Francine Ntoumi	Fondation Congolaise pour la Recherche Médicale	Mfoutou Mapanguy Claujens Chastel; Batchi-Bouyou Armel Landry; Dr. Jean Claude Djontu; Dr. Abel Lissom; Prof. Dr. Thirumalaisamy P. Velavan; Prof. Francine Ntoumi	?	?	?	2021-09-24	?	VOC Delta GK/478K.V1 (B.1.617.2+AY.x) first detected in India
hCoV-19/Congo/FCRM-62-10412/2021	betacoronavirus	EPI_ISL_4474513	?	2021-08-23	Africa	Republic of the Congo	Brazzaville	?	Africa	Republic of the Congo	Brazzaville	genome	29701	Human	20	Female	21J (Delta)	AY.44	GK	Fondation Congolaise pour la recherche medicale (FCRM), Francine Ntoumi	Fondation Congolaise pour la Recherche Médicale	Mfoutou Mapanguy Claujens Chastel; Batchi-Bouyou Armel Landry; Dr. Jean Claude Djontu; Dr. Abel Lissom; Prof. Dr. Thirumalaisamy P. Velavan; Prof. Francine Ntoumi	?	?	?	2021-09-24	?	?
hCoV-19/Djibouti/NAMRU3_C630/2021	betacoronavirus	EPI_ISL_2858645	?	2021-02-26	Africa	Djibouti	Djibouti	?	Africa	Djibouti	Djibouti	genome	29763	Human	?	?	20I (Alpha, V1)	B.1.1.7	GRY	Naval Medical Research Unit No. 3	Naval Medical Research Center Biological Defense Research Directorate	Catherine E. Arnold, Regina Z. Cer, Logan J. Voegtly, Kyle A. Long, Bishwo N. Adhikari, Emily K. Stefanov, Andrew J. Bennett, Andrea E. Luquette, Francisco Malagon, Luis A. Estrella, Michael V. Deschenes, Chaselynn M. Watters, Stephen M. Eggan, and Kimberly A. Bishop-Lilly	?	?	?	2021-07-08	?	VOC Alpha 202012/01 GRY (B.1.1.7+Q.x) first detected in the UK
hCoV-19/USA/CO-CDPHE-2101493076/2021	betacoronavirus	EPI_ISL_3988702	?	2021-07-19	North America	USA	Colorado	?	North America	USA	Colorado	genome	29781	Human	?	?	20A	B.1	G	Colorado Department of Public Health and Environment	Colorado Department of Public Health and Environment	Laura Bankers, Molly C. Hetherington-Rauth, Diana Ir, Alexandria Rossheim, Michael Martin, Mandy Waters, Shannon R. Matzinger, Sarah Elizabeth Totten, Emily A. Travanty	?	?	?	2021-09-07	?	?
hCoV-19/Bonaire/BQ-RIVM-25812/2021	betacoronavirus	EPI_ISL_1705285	?	2021-04-02	South America	Bonaire	Bonaire	?	South America	Bonaire	Bonaire	genome	29765	Human	60	?	20I (Alpha, V1)	B.1.1.7	GRY	Dutch COVID-19 response team	National Institute for Public Health and the Environment (RIVM)	Adam Meijer, Harry Vennema, Dirk Eggink, Jeroen Cremer, Sharon van den Brink, Bas van der Veer, AnneMarie van den Brandt, Lisa Wijsman, Kim Freriks, Ryanne Jaarsma, Euníce Then, Jolienke Hardeman, Lynn Aarts, Sanne Bos, Melissa van Tuil, Robert Kohl, Linda van de Nes, Sjoerd Kuiling, James Groot, Florian Zwagemaker, Dennis Schmitz, Annelies Kroneman, Karim Hajji, Chantal Reusken, on behalf of the national COVID-19 response team	?	?	?	2021-04-23	?	VOC Alpha 202012/01 GRY (B.1.1.7+Q.x) first detected in the UK
hCoV-19/Qatar/QA.QU_18.11.B5/2021	betacoronavirus	EPI_ISL_2274319	?	2021-04-13	Asia	Qatar	Doha	?	Asia	Qatar	Doha	genome	29764	Human	51	Female	20H (Beta, V2)	B.1.351	GH	Ministry of Public Health / Hamad Medical Corporation	Biomedical Research Center (BRC), Qatar University / Qatar Genome Project (QGP)	BRC: Fatiha M. Benslimane, Heba A. Al-Khatib, Oal Al-Jamal, Dana Al-Batesh, Hadi M. Yassine, Asmaa A. Al-Thani. MOPH and HMC: Abdullatif Al-Khal, Muna A. S. Al-Maslamani, Mashael A. Al-Bader, Hamda Alromaihi, Roberto Bertollini, Peter V. Coyle, Einas A. E. Al-Kuwari, Hamad E. Al-Romaihi, Salih Al-Marri, Mohammed Al-Thani, Reham A. El-Kahlout. QBB: Tasneem Al-Hamad, Dina Elgakhlab QGP: Fatima H. Al-Kuwari, Chadi Saad	?	?	?	2021-05-26	?	VOC Beta GH/501Y.V2 (B.1.351+B.1.351.2+B.1.351.3) first detected in South Africa
hCoV-19/CostaRica/INC-1285-699964/2021	betacoronavirus	EPI_ISL_5262697	?	2021-09-13	North America	Costa Rica	Costa Rica	?	North America	Costa Rica	Costa Rica	genome	29733	Human	?	Male	21J (Delta)	AY.3	GK	HOSPITAL DR. RAFAEL ANGEL CALDERON GUARDIA	Inciensa, Instituto Costarricense de Investigación y Enseñanza en Nutrición y Salud	Francisco Duarte, Hebleen Porras, Claudio Soto-Garita, Estela Cordero, Adriana Godínez, Melany Calderón, José Luis Vargas, Mariela Gutiérrez, Sofia Herrera & Brenda Sánchez Cabezas	?	?	?	2021-10-18	?	?
hCoV-19/Belgium/rega-0326873/2020	betacoronavirus	EPI_ISL_734523	?	2020-03-26	Europe	Belgium	Nivelles	Glimes	Europe	Belgium	Nivelles	genome	29782	Human	55	Female	19A	B.38	V	UZ Leuven, National Reference Laboratory for Coronaviruses, Laboratory Medicine, Leuven, Belgium	KU Leuven, Rega Institute, Clinical and Epidemiological Virology	Tony Wawina-Bokalanga, Joan Marti-Carerras, Bert Vanmechelen, Piet Maes	?	?	?	2020-12-24	?	?
hCoV-19/Australia/SA0892/2021	betacoronavirus	EPI_ISL_3710501	?	2021-08-02	Oceania	Australia	South Australia	?	Oceania	Australia	South Australia	genome	29813	Human	?	Female	21J (Delta)	AY.39.1	GK	SA Pathology	SA Pathology	Caitlin Selway, Lex Leong, Chuan Kok Lim, Mark Turra, Ivan Bastian	?	?	?	2021-08-26	?	?
hCoV-19/France/IDF-0372/2020	betacoronavirus	EPI_ISL_406596	?	2020-01-23	Europe	France	Ile de France	Paris	Asia	China	Hubei	genome	29853	Human	31	Female	19A	B	O	Department of Infectious and Tropical Diseases, Bichat Claude Bernard Hospital, Paris	National Reference Center for Viruses of Respiratory Infections, Institut Pasteur, Paris	Mélanie Albert, Marion Barbet, Sylvie Behillil, Méline Bizard, Angela Brisebarre, Flora Donati, Vincent Enouf, Maud Vanpeene, Sylvie van der Werf, Yazdan Yazdanpanah, Xavier Lescure.	?	?	?	2020-01-29	?	?
hCoV-19/Australia/SA0895/2021	betacoronavirus	EPI_ISL_3710502	?	2021-08-02	Oceania	Australia	South Australia	?	Oceania	Australia	South Australia	genome	29856	Human	?	Male	21J (Delta)	AY.39.1	GK	SA Pathology	SA Pathology	Caitlin Selway, Lex Leong, Chuan Kok Lim, Mark Turra, Ivan Bastian	?	?	?	2021-08-26	?	?
hCoV-19/Slovakia/28359/2021	betacoronavirus	EPI_ISL_5937499	?	2021-10-05	Europe	Slovakia	Zilina	Cadca	Europe	Slovakia	Zilina	genome	29788	Human	26	Male	21J (Delta)	AY.39	G	Public Health Authority of the Slovak Republic	Public Health Authority of the Slovak Republic	Barbora Kotvasová, Lucia Ševčíková, Terézia Vrabľová, Anna Gičová, Elena Tichá, Miroslav Böhmer, Tomáš Szemes, Pavol Mišenko	?	?	?	2021-11-05	?	?
hCoV-19/DominicanRepublic/UNIBE44/2021	betacoronavirus	EPI_ISL_5587695	?	2021-09-08	North America	Dominican Republic	Dominican Republic	?	North America	Dominican Republic	Dominican Republic	genome	29776	Human	85	Female	21J (Delta)	AY.25	GK	Hospital General Plaza de la Salud, Infectious Disease Department	Instituto de Medicina Tropical & Salud Global, Universidad Iberoamericana (UNIBE)	Paulino-Ramirez, Robert; Calderon, Victor Virgilio; Vallejo Degaudenzi, A; Cuevas, Paula; Jabier, Maridania; Guzman Marte, Anel; Tolari Jacobo, Gilda; Sanchez Marmolejos, Ann; Cuevas Lantigua, Gabriella; Rojas Fermin, Rita.	?	?	?	2021-10-27	?	?
hCoV-19/Australia/SA0853/2021	betacoronavirus	EPI_ISL_3710508	?	2021-07-20	Oceania	Australia	South Australia	?	Oceania	Australia	South Australia	genome	29763	Human	?	Male	21J (Delta)	AY.39.1	GK	SA Pathology	SA Pathology	Caitlin Selway, Lex Leong, Chuan Kok Lim, Mark Turra, Ivan Bastian	?	?	?	2021-08-26	?	?
hCoV-19/Morocco/nCoV20326349/2021	betacoronavirus	EPI_ISL_4300684	?	2021-07-12	Africa	Morocco	Casablanca	?	Africa	Morocco	Casablanca	genome	29775	Human	16	Female	21A (Delta)	B.1.617.2	GK	Medical Virology and BSL3 Laboratory	Laboratoire de Surveillance Génomique	EL Hamouchi Adil, Hicham Charoute, Aymane Bouzidi, Ghita Amalou, Anga Latifa, Faouzi Abdellah, Zemmouri Faouzia, El Oualid Abdelmjid, Nadifiyine Saloua, Zouheir Yassine, Omondi Francis Carey, Somda Soro Georgina Charlene, Abbad Anas, Chgouri Fatima, Dersi Noureddine, Nourlil Jalal, Barakat Abdelhamid, Maaroufi Abderrahmane	?	?	?	2021-09-19	?	VOC Delta GK/478K.V1 (B.1.617.2+AY.x) first detected in India
hCoV-19/Australia/SA0846/2021	betacoronavirus	EPI_ISL_3710505	?	2021-07-20	Oceania	Australia	South Australia	?	Oceania	Australia	South Australia	genome	29835	Human	?	Female	21J (Delta)	AY.39.1	GK	SA Pathology	SA Pathology	Caitlin Selway, Lex Leong, Chuan Kok Lim, Mark Turra, Ivan Bastian, Geoff Higgins	?	?	?	2021-08-26	?	?
hCoV-19/Mexico/CHH_IBT_IMSS_2313/2021	betacoronavirus	EPI_ISL_3347629	?	2021-07-09	North America	Mexico	Chihuahua	?	North America	Mexico	Chihuahua	genome	29844	Human	60	Male	21J (Delta)	B.1.617.2	GK	Centro de Investigación Biomédica del Noreste (CIBIN)	Instituto de Biotecnología de la UNAM	Consorcio Mexicano de Vigilancia Genómica (CoViGen-Mex). Authors (in alphabetical order): Julio Elias Alvarado-Yaah, Carlos F. Arias, Santiago Ávila-Ríos, Eduardo Becerril-Vargas, Víctor Hugo Borja-Aburto, Celia Boukadida, Cristóbal Cháidez-Quiróz, Juan Bautista Chale-Dzul, Ricardo Ciria Merce, Andreu Comas-García, Célida Duque Molina, Julissa Enciso-Ibarra, José Antonio Enciso-Moreno, Gloria Elena Espinosa-Ayala, Fernando Fontove-Herrera, Daniel Fregoso-Rueda, Victor Eduardo García-Arias, Alejandra García-Gasca, Bruno Gómez-Gil, Jean Pierre González, Irvin González-López, Concepción Grajales-Muñiz, Ricardo Grande, Rosa María Gutiérrez Rios, Jesús Hernández, Alejandra Hernández-Terán, Alfredo Herrera-Estrella, Carla Ivón Herrera-Najera, Pavel Isa, Verónica Mata-Haro, Daniel Lira Morales, Susana Lopez, Antonio Loza Román, Brenda Irasema Maldonado-Meza, Bernardo Martínez-Miguel, José Arturo Martínez-Orozco, Célida Martínez- Rodríguez, Margarita Matías-Florentino, Fidencio Mejía-Nepomuceno, María Guadalupe de Jesús Mireles-Rivera, Gloria María Molina-Salinas, Hector Montoya-Fuentes, , Mario Mújica-Sánchez, José Esteban Muñoz-Medina, José de Jesús Nuñez-Contreras, Alicia Ocaña-Mondragón, Luis Alberto Ochoa-Carrera, Hector Esteban Paz-Juárez, Marissa Perez-Garcia, Francisco Pulido, Helen Haydee Fernanda Ramírez-Plascencia, Jorge Salas-Hernández, Angel Gustavo Salas-Lais, Alejandro Sánchez-Flores, Clara Esperanza Santacruz-Tinoco, María Guadalupe Santiago-Mauricio, Selene Zárate, Nelly Sélem-Mojica, Blanca Taboada, Kathia Elizabeth Tapia-Diaz, Gloria Vazquez, Joel Armando Vázquez-Pérez).	?	?	?	2021-08-11	?	VOC Delta GK/478K.V1 (B.1.617.2+AY.x) first detected in India
hCoV-19/USA/WI-CDC-LC0057599/2021	betacoronavirus	EPI_ISL_2183857	?	2021-05-03	North America	USA	Wisconsin	?	North America	USA	Wisconsin	genome	29695	Human	33	Male	20I (Alpha, V1)	B.1.1.7	GRY	Laboratory Corporation of America	Centers for Disease Control and Prevention Division of Viral Diseases, Pathogen Discovery	Dakota Howard, Dhwani Batra, Peter W. Cook, Kara Moser, Adrian Paskey, Jason Caravas, Benjamin Rambo-Martin, Shatavia Morrison, Christopher Gulvick, Scott Sammons, Yvette Unoarumhi, Darlene Wagner, Matthew Schmerer, Minoo Agarwal, Eyad Almasri, Debbie Boles, Ayla Burns, Nuthawin Charoensri, Oren Cohen, Susan Countryman, Mary Ann Cristobal, Bobbi Croy, Suzanne Dale, Hrushikesh Deshmukh, Amanda Douglas, Vincent Drouillon, Marcia Eisenberg, Howard Engler, Rama Ghatti, Prashant Gupta, Susan Hicks, Jake Humphrey, Lax Iyer, Manoj Jain, Mohan Kolli, Brian Krueger, Tim Kuphal, Stanley Letovsky, Michael Levandoski, Craig Lukasik, Jonathan Meltzer, Brian Norvell, Mindy Nye, Scott Parker, Christos Petropoulos, John Pruitt, Steven Ragan, Scott Ryan, Mike Sapeta, Jana Schroth, Suresh Babu Selvaraju, Goran Stevovic, Amanda Suchanek, Andrea Throop, Lyndon Tilson, Thomas Urban, Joe Voshell, Kimberly Wagner, Jonathan Williams, Mary Williamson, Qian Zeng, Tricia Zwiefelhofer, Clinton R. Paden, Duncan MacCannell	?	?	?	2021-05-20	?	VOC Alpha 202012/01 GRY (B.1.1.7+Q.x) first detected in the UK
hCoV-19/Curacao/CW-RIVM-48241/2021	betacoronavirus	EPI_ISL_3259189	?	2021-07-24	South America	Curacao	Curacao	?	South America	Curacao	Curacao	genome	29481	Human	20	?	21I (Delta)	AY.9	GK	Dutch COVID-19 response team	National Institute for Public Health and the Environment (RIVM)	Adam Meijer, Harry Vennema, Dirk Eggink, Jeroen Cremer, Sharon van den Brink, Bas van der Veer, AnneMarie van den Brandt, Lisa Wijsman, Kim Freriks, Ryanne Jaarsma, Euníce Then, Lynn Aarts, Sanne Bos, Melissa van Tuil, Florian Zwagemaker, Dennis Schmitz, Annelies Kroneman, Karim Hajji, Chantal Reusken, on behalf of the national COVID-19 response team	?	?	?	2021-08-06	?	?
hCoV-19/NewZealand/21CV0347/2021	betacoronavirus	EPI_ISL_3869412	?	2021-08-30	Oceania	New Zealand	Auckland	?	Oceania	New Zealand	Auckland	genome	29713	Human	?	Female	21J (Delta)	AY.39.1	GK	Middlemore Hospital	Institute of Environmental Science and Research (ESR)	Rachel Boyle, SallyAnn Harbison, Olivia Stroeven, Xiaoyun Ren, Matt Storey, Nikki Freed, Muhammad Faisal, Jing Wang, Hermes Perez, Anja Werno, Antje van der Linden, Arlo Upton, Chris Mansell, David Hammer, Dragana Drinkovic, Gary McAuliffe, Hana Sofia Andersson, James Ussher, Jill Sherwood, Josh Freeman, Julia Howard, Juliet Elvy, Mary DeAlmeida, Matt Blakiston, Matthew Rogers, Max Bloomfield, Michael Addidle, Michelle Balm, Sally Roberts, Sarah Jefferies, Sharmini Muttaiyah, Susan Morpeth, Susan Taylor, Timothy Blackmore, Vani Sathyendran, Veronica Playle, Virginia Hope, Erasmus Smit, Lauren Jelly, Olin Silander, Joep de Ligt	?	?	?	2021-09-01	?	?
hCoV-19/Turkey/HSGM-E6990/2021	betacoronavirus	EPI_ISL_4577787	?	2021-09-10	Europe	Turkey	Turkey	?	Europe	Turkey	Turkey	genome	29750	Human	?	?	21J (Delta)	B.1.617.2	GK	Ministry of Health Turkey	Ministry of Health Turkey	Fatma Bayrakdar, Yasemin Coşgun, Süleyman Yalcin, Gülay Korukluoğlu	?	?	?	2021-09-29	?	VOC Delta GK/478K.V1 (B.1.617.2+AY.x) first detected in India
hCoV-19/Suriname/SR-362/2021	betacoronavirus	EPI_ISL_3462656	?	2021-06-07	South America	Suriname	Suriname	?	South America	Suriname	Suriname	genome	29768	Human	?	?	20J (Gamma, V3)	P.1	GR	Central Laboratory, Bureau of Public Health (BOG) and Academic Hospital Paramaribo	Erasmus Medical Center	Bas B Oude Munnink, Cherise Beek, Consuella Partowidjojo, Dion Gajadin, Ed PF IJzerman, Emmanuelle Munger, Gary Gummels, Ingrid SK Krishnadath, Lycke Woittiez, Marion PG Koopmans, Mireille Van de Veer, Phyllis Pinas, Princes Wongsowidjojo, Radjesh Ori, Ranisha Doerbalie, Rohma Banwari, Soeradj Harkisoen, Stephen Vreden, Tilotmadebie Ramlal, Verne Nanhoe	?	?	?	2021-08-18	?	VOC Gamma GR/501Y.V3 (P.1+P.1.x) first detected in Brazil/Japan
hCoV-19/Romania/IF-29146/2021	betacoronavirus	EPI_ISL_4731883	?	2021-09-19	Europe	Romania	Ilfov	?	Europe	Romania	Ilfov	genome	29807	Human	39	Female	21J (Delta)	AY.4	GK	Department of Public Health Ilfov	National Institute of Infectious Diseases-Prof. Dr. Matei Bals Molecular Diagnostics Laboratory	Corina Casangiu, Leontina Banica, Marius Surleac, Ovidiu Vlaicu, Petre Milu, Robert Hohan, Simona Paraschiv, Dan Otelea	?	?	?	2021-10-02	?	?
hCoV-19/Philippines/PH-PGC-17736/2021	betacoronavirus	EPI_ISL_2189163	?	2021-03-21	Asia	Philippines	Central Luzon	?	Asia	Philippines	Central Luzon	genome	29806	Human	26	Male	20I (Alpha, V1)	B.1.1.7	GRY	Philippine Red Cross - Port Area	Philippine Genome Center	Francis A. Tablizo, Kenneth M. Kim, Maria Sofia L. Yangzon, Elcid Aaron R. Pangilinan, Renato Jacinto Q. Mantaring, Benedict A. Maralit, Marc Edsel C. Ayes, Eva Maria Cutiongco-de la Paz, Alethea R. de Guzman, Jan Michael C. Yap, Jo-Hannah S. Llames, Sheila Mae M. Araiza, Kris P. Punayan, Irish Coleen A. Asin, Candice Francheska B. Tambaoan, Asia Louisa U. Chong, Karol Sophia Agape R. Padilla, Rianna Patricia S. Cruz, Carlo M. Lapid, El King D. Morado, Joshua Gregor A. Dizon, Razel Nikka M. Hao, Arianne A. Zamora, Devon Ray Pacial, Juan Antonio R. Magalang, Marissa Alejandria, Celia Carlos, Anna Ong-Lim, Edsel Maurice Salvaña, John Q. Wong, Jaime C. Montoya, Maria Rosario Singh-Vergeire and Cynthia P. Saloma	?	?	?	2021-05-20	?	VOC Alpha 202012/01 GRY (B.1.1.7+Q.x) first detected in the UK
hCoV-19/SouthAfrica/CERI-KRISP-K026634/2021	betacoronavirus	EPI_ISL_5942829	?	2021-10-11	Africa	South Africa	Eastern Cape	?	Africa	South Africa	Eastern Cape	genome	29859	Human	9	Female	21J (Delta)	AY.45	GK	National Health Laboratory Service, Eastern Cape, South Africa	CERI, Centre for Epidemic Response and Innvoation, Stellenbosch University and KRISP, KZN Research Innovation and Sequencing Platform, UKZN.	Oluwakemi Laguda-Akingba and Nokukhanya Mdlalose, Giandhari Jennifer, Pillay Sureshnee, Yajna Ramphal, Naidoo Yeshnee, Tshiabuila Derek,Tegally Houriiyah, San James, Wilkinson Eduan, de Oliveira Tulio	?	?	?	2021-11-05	?	?
hCoV-19/Mozambique/CERI-KRISP-K026167/2021	betacoronavirus	EPI_ISL_5942825	?	2021-07-31	Africa	Mozambique	Maputo	?	Africa	Mozambique	Maputo	genome	29828	Human	?	Male	21J (Delta)	AY.43	GK	Instituto Nacional de Saude (INS), Mozambique	CERI, Centre for Epidemic Response and Innvoation, Stellenbosch University and KRISP, KZN Research Innovation and Sequencing Platform, UKZN.	Nalia Ismael, Nadia Sitoe, Paulo Arnaldo, Nedio Mabunda, Giandhari Jennifer, Pillay Sureshnee, Yajna Ramphal, Naidoo Yeshnee, Tshiabuila Derek,Tegally Houriiyah, San James, Wilkinson Eduan, de Oliveira Tulio	?	?	?	2021-11-05	?	?
hCoV-19/USA/WA-CDC-FG-150080/2021	betacoronavirus	EPI_ISL_5579128	?	2021-10-10	North America	USA	Washington	?	North America	USA	Washington	genome	29812	Human	36	Male	21J (Delta)	AY.44	GK	Fulgent Genetics	Centers for Disease Control and Prevention Division of Viral Diseases, Pathogen Discovery	Dakota Howard,Dhwani Batra,Peter Cook,Jason Caravas,Benjamin Rambo-Martin,Scott Sammons,Yvette Unoarumhi,Matthew Schmerer,Kristine Lacek,Tymeckia Kendall,Victoria Caban Figueroa,Shatavia Morrison,Christopher Gulvick,Erisa Sula,Harry Gao,Mickey Li,John Gao,Joseph Fierro,Benafsh Sapra,Becky Tsai,Yan Meng,Doreen Ng,James Xie,Clinton Paden,Duncan MacCannell	?	?	?	2021-10-26	?	?
hCoV-19/CostaRica/INC-1342-705213/2021	betacoronavirus	EPI_ISL_5262752	?	2021-09-28	North America	Costa Rica	Alajuela	?	North America	Costa Rica	Alajuela	genome	29769	Human	48	Female	21J (Delta)	B.1.617.2	GK	AREA DE SALUD ALAJUELA NORTE - CLINICA DR. MARCIAL RODRIGUEZ	Inciensa, Instituto Costarricense de Investigación y Enseñanza en Nutrición y Salud	Francisco Duarte, Hebleen Porras, Claudio Soto-Garita, Estela Cordero, Adriana Godínez, Melany Calderón, José Luis Vargas, Mariela Gutiérrez & Sofia Herrera	?	?	?	2021-10-18	?	VOC Delta GK/478K.V1 (B.1.617.2+AY.x) first detected in India
hCoV-19/Australia/QLD2342/2021	betacoronavirus	EPI_ISL_4348522	?	2021-09-14	Oceania	Australia	Queensland	?	Oceania	Australia	Queensland	genome	29769	Human	?	?	21A (Delta)	B.1.617.2	GK	unknown	PHV-FSS	Chenwei Wang on behalf of Q-PHIRE Genomics	?	?	?	2021-09-21	?	VOC Delta GK/478K.V1 (B.1.617.2+AY.x) first detected in India
hCoV-19/Italy/1900634986/2021	betacoronavirus	EPI_ISL_3455496	?	2021-07-28	Europe	Italy	Trentino-Alto Adige	?	Europe	Italy	Trentino-Alto Adige	genome	29779	Human	?	?	21J (Delta)	AY.43	GK	Azienda Sanitaria dell'Alto Adige - Laboratorio Aziendale di Microbiologia e Virologia	Azienda Sanitaria dell'Alto Adige	Irene Bianconi	?	?	?	2021-08-17	?	?
hCoV-19/Djibouti/NAMRU3_CL2/2020	betacoronavirus	EPI_ISL_3845359	?	2020-04-28	Africa	Djibouti	Djibouti	?	Africa	Djibouti	Djibouti	genome	29782	Human	?	?	20C	B.1	GH	Naval Medical Research Unit No. 3	Naval Medical Research Center Biological Defense Research Directorate	Catherine E. Arnold, Regina Z. Cer, Logan J. Voegtly, Kyle A. Long, Emily K. Stefanov, Andrew J. Bennett, Andrea E. Luquette, Robin H. Miller, Francisco Malagon, Luis A. Estrella, Lindsay A. Glang, Michael V. Deschenes, Chaselynn M. Watters, Stephen M. Eggan, and Kimberly A. Bishop-Lilly	?	?	?	2021-09-01	?	?
hCoV-19/USA/MN-MDH-12427/2021	betacoronavirus	EPI_ISL_4418955	?	2021-08-18	North America	USA	Minnesota	?	North America	USA	Minnesota	genome	29598	Human	?	?	21J (Delta)	AY.3	GK	Minnesota Department of Health, Public Health Laboratory	Minnesota Department of Health, Public Health Laboratory	Alexandra Lorentz, Jacob Garfin, Matt Plumb, and Xiong Wang	?	?	?	2021-09-22	?	?
hCoV-19/Kuwait/Jaber2120384522/2021	betacoronavirus	EPI_ISL_5305440	?	2021-09-12	Asia	Kuwait	Hawalli	?	Asia	Kuwait	Hawalli	genome	29890	Human	23	Female	21I (Delta)	None	GV	Global Medical Center	Virology Lab, Jaber Al Ahmad Hospital	Dr. Zahrah Buhamad, Dr. Ebaa Al-Awadhi, Haroon Masih, Khubaid-ur-Rehman, Estabraq Kathim	?	?	?	2021-10-18	?	?
hCoV-19/Argentina/PAIS-D0010/2020	betacoronavirus	EPI_ISL_792452	?	2020-03-10	South America	Argentina	Tierra del Fuego	Ushuaia	South America	Argentina	Tierra del Fuego	genome	29804	Human	51	Female	20D	B.1.1.1	GR	Laboratorio del Hospital Regional Ushuaia Gdor. Ernesto Campos	Hospital Regional Ushuaia - Centro Austral De Investigaciones Científicas - Universidad Nacional De Tierra Del Fuego on behalf of 'Proyecto Argentino Interinstitucional de genomica de SARS-CoV-2' (PAIS Consortium)	Ceballos, SG; Nardi, CF; Gramundi, ID; Gallego, F; De Roccis, CA; Castro, G; Cáceres, SB; Yulan, CB; Boutureira, MF.	?	?	?	2021-01-10	?	?
hCoV-19/SaintLucia/59972/2021	betacoronavirus	EPI_ISL_2478947	?	2021-02-07	North America	Saint Lucia	Saint Lucia	?	North America	Saint Lucia	Saint Lucia	genome	29763	Human	?	?	20I (Alpha, V1)	B.1.1.7	GRY	The Caribbean Public Health Agency	Carrington Lab, Department of PreClinical Sciences, Faculty of Medical Sciences, The University of the West Indies	Nikita S. D. Sahadeo, Arianne Brown-Jordan, Sarah Hill, Vernie Ramkissoon, Anushka Ramjag, Sharon Belmar-George, Naresh Nandram, Avery Hinds, Karla Georges, Risha Singh, SueMin Nathaniel, Nuno Faria, Oliver Pybus, Christopher Oura, Gabriel Escobar, Christine V. F. Carrington	?	?	?	2021-06-10	?	VOC Alpha 202012/01 GRY (B.1.1.7+Q.x) first detected in the UK
hCoV-19/Liechtenstein/FL-Risch-21A2713050/2021	betacoronavirus	EPI_ISL_5865492	?	2021-10-25	Europe	Liechtenstein	Liechtenstein	?	Europe	Liechtenstein	Liechtenstein	genome	29775	Human	?	?	21J (Delta)	AY.39	GK	Dr. Risch Ostschweiz AG	Microbiology	Nadia Wohlwend, Faina Wehrli, Dominique Fabien Hilti, Sinem Kas, Martin Risch, Thomas Bodmer, Lorenz Risch	?	?	?	2021-11-02	?	?
hCoV-19/HongKong/VM21035063/2021	betacoronavirus	EPI_ISL_3547101	?	2021-07-27	Asia	Hong Kong	Hong Kong	?	Asia	Hong Kong	Hong Kong	genome	29769	Human	46	Male	21J (Delta)	AY.25	GK	Home Quarantine Taskforce	Hong Kong Department of Health	Alan K.L. Tsang, Peter C.W. Yip, Ken H.L. Ng, Edman T.K. Lam, Rickjason C.W. Chan	?	?	?	2021-08-21	?	?
hCoV-19/Mexico/QUE_InDRE_FB43880_S7919/2021	betacoronavirus	EPI_ISL_5428286	?	2021-09-21	North America	Mexico	Queretaro	?	North America	Mexico	Queretaro	genome	29813	Human	53	Female	21J (Delta)	AY.20	GK	LESP Queretaro	Instituto de Diagnostico y Referencia Epidemiologicos (INDRE)	Claudia Wong-Arambula, Abril Rodriguez-Maldonado, Vanessa Rivero-Arredondo, Ariadna Medina-Benitez, Joaquin Quiroz-Mercado, Sergio Rangel-Guerrero, Maribel Gonzalez-Villa, Natividad Cruz-Ortiz, Tatiana Nunez-Garcia, Gisela Barrera-Badillo, Fernando Gonzalez-Dominguez,Lucia Hernandez-Rivas, Irma Lopez-Martinez, Ernesto Ramirez-Gonzalez.	?	?	?	2021-10-22	?	?
hCoV-19/Russia/SCPM-O-03/2020	betacoronavirus	EPI_ISL_451965	?	2020-03-20	Europe	Russia	Moscow Oblast	?	Europe	Russia	Moscow Oblast	genome	29637	Human	?	?	20C	B.1	GH	Federal Budget Institution of Science, State Research Center for Applied Microbiology & Biotechnology	Federal Budget Institution of Science, State Research Center for Applied Microbiology & Biotechnology	Dyatlov I, Shemyakin I, Khramov M, Bogun A, Kislichkina A, Frolov V, Shishkina L, Sizova A, Chekan L, Blagodatskikh S, Podkopaev Y, Kosilova I, Koroleva-Ushakova A, Tyurin E, Galkina E, Slukina N, Shaikhutdinova R, Kalmantayev T, Kalmantayeva O, Fursova N, Silkina M, Gorbatov A, Titareva G, Firstova V, Makarova M, Gapelchenkova T, Solovieva A, Slukin P, Dentovskaya S, Detushev K, Vagayskaya A, Kartsev N, Detusheva E, Zeninskaya N, Ivanov S, Kartseva A, Platonov M, Hlyntseva A, Khomyakov A, Chernysh S, Krasilnikova E, Ryabko A, Solomentsev V, Teymurazov M, Bakhteeva I, Borzilov A, Skryabin Y, Kanashenko M, Abaimova A, Kolchanova A, Novikova T, Goncharova J, Timofeev V, Kuzina E, Fursov M, Zhumakaev R, Marin M, Denisenko E, Trunyakova A, Kuzin V	?	?	?	2020-05-26	?	?
hCoV-19/CostaRica/INC-1332-704179/2021	betacoronavirus	EPI_ISL_5262743	?	2021-09-27	North America	Costa Rica	Cartago CR	?	North America	Costa Rica	Cartago CR	genome	29774	Human	36	Female	21J (Delta)	B.1.617.2	GK	AREA DE SALUD OREAMUNO-PACAYAS-TIERRA BLANCA	Inciensa, Instituto Costarricense de Investigación y Enseñanza en Nutrición y Salud	Francisco Duarte, Hebleen Porras, Claudio Soto-Garita, Estela Cordero, Adriana Godínez, Melany Calderón, José Luis Vargas, Mariela Gutiérrez, Sofia Herrera & Carolina Loría Acosta	?	?	?	2021-10-18	?	VOC Delta GK/478K.V1 (B.1.617.2+AY.x) first detected in India
hCoV-19/Australia/SA0936/2021	betacoronavirus	EPI_ISL_3710512	?	2021-08-19	Oceania	Australia	South Australia	?	Oceania	Australia	South Australia	genome	29799	Human	?	Male	21J (Delta)	AY.4.1	GK	SA Pathology	SA Pathology	Caitlin Selway, Lex Leong, Chuan Kok Lim, Mark Turra, Ivan Bastian	?	?	?	2021-08-26	?	?
hCoV-19/Australia/SA0937/2021	betacoronavirus	EPI_ISL_3710513	?	2021-08-22	Oceania	Australia	South Australia	?	Oceania	Australia	South Australia	genome	29795	Human	?	Female	21J (Delta)	AY.33	GK	SA Pathology	SA Pathology	Caitlin Selway, Lex Leong, Chuan Kok Lim, Mark Turra, Ivan Bastian	?	?	?	2021-08-26	?	?
hCoV-19/Austria/CeMM15971/2021	betacoronavirus	EPI_ISL_4461208	?	2021-08-30	Europe	Austria	Upper Austria	Wels	Europe	Austria	Upper Austria	genome	29770	Human	12	Female	21J (Delta)	AY.43	GK	Klinikum Wels-Grieskirchen	Bergthaler laboratory, CeMM Research Center for Molecular Medicine of the Austrian Academy of Sciences	Lukas Endler, Anna Schedl, Fabian Amman, Petr Triska, Matthew Thornton, Thomas Penz, Benedikt Agerer, Maelle Le Moing, Michael Schuster, Bekir Erguner, Jan Laine, Martin Senekowitsch, Christoph Bock, Andreas Bergthaler	?	?	?	2021-09-23	?	?
hCoV-19/Australia/QLD2315/2021	betacoronavirus	EPI_ISL_4348513	?	2021-09-07	Oceania	Australia	Queensland	?	Oceania	Australia	Queensland	genome	29769	Human	?	?	21J (Delta)	AY.44	GK	unknown	PHV-FSS	Chenwei Wang on behalf of Q-PHIRE Genomics	?	?	?	2021-09-21	?	?
hCoV-19/NewZealand/21MV1333/2021	betacoronavirus	EPI_ISL_3948695	?	2021-09-02	Oceania	New Zealand	Auckland	Waitemata	Oceania	New Zealand	Auckland	genome	29717	Human	?	Male	21J (Delta)	AY.39.1	GK	LabTests	Institute of Environmental Science and Research (ESR)	Rachel Boyle, SallyAnn Harbison, Olivia Stroeven, Xiaoyun Ren, Matt Storey, Nikki Freed, Muhammad Faisal, Jing Wang, Hermes Perez, Anja Werno, Antje van der Linden, Arlo Upton, Chris Mansell, David Hammer, Dragana Drinkovic, Gary McAuliffe, Hana Sofia Andersson, James Ussher, Jill Sherwood, Josh Freeman, Julia Howard, Juliet Elvy, Mary DeAlmeida, Matt Blakiston, Matthew Rogers, Max Bloomfield, Michael Addidle, Michelle Balm, Sally Roberts, Sarah Jefferies, Sharmini Muttaiyah, Susan Morpeth, Susan Taylor, Timothy Blackmore, Vani Sathyendran, Veronica Playle, Virginia Hope, Erasmus Smit, Lauren Jelly, Olin Silander, Joep de Ligt	?	?	?	2021-09-06	?	?
hCoV-19/Australia/SA0894/2021	betacoronavirus	EPI_ISL_3710510	?	2021-08-02	Oceania	Australia	South Australia	?	Oceania	Australia	South Australia	genome	29823	Human	?	Female	21J (Delta)	AY.39.1	GK	SA Pathology	SA Pathology	Caitlin Selway, Lex Leong, Chuan Kok Lim, Mark Turra, Ivan Bastian	?	?	?	2021-08-26	?	?
hCoV-19/Colombia/ANT-CIB-01-80/2021	betacoronavirus	EPI_ISL_5103800	?	2021-07-21	South America	Colombia	Antioquia	Medellin	South America	Colombia	Antioquia	genome	29781	Human	29	Male	21H (Mu)	B.1.621	GH	Laboratorio SYNLAB Colombia	Corporación para Investigaciones Biológicas-CIB	Uriel A. Hurtado Paez, Jenny Santiago Cuesta, Jeanneth Mosquera Rendon, Marcela Mercado Reyes	?	?	?	2021-10-13	?	VOI Mu GH (B.1.621+B.1.621.1) first detected in Colombia
hCoV-19/HongKong/VM21035928/2021	betacoronavirus	EPI_ISL_3547108	?	2021-08-05	Asia	Hong Kong	Hong Kong	?	Asia	Hong Kong	Hong Kong	genome	29775	Human	35	Male	21I (Delta)	AY.37	GK	Home Quarantine Taskforce	Hong Kong Department of Health	Alan K.L. Tsang, Peter C.W. Yip, Ken H.L. Ng, Edman T.K. Lam, Rickjason C.W. Chan	?	?	?	2021-08-21	?	?
hCoV-19/Australia/QLD2333/2021	betacoronavirus	EPI_ISL_4348517	?	2021-09-11	Oceania	Australia	Queensland	?	Oceania	Australia	Queensland	genome	29769	Human	?	?	21J (Delta)	AY.39.1	GK	unknown	PHV-FSS	Chenwei Wang on behalf of Q-PHIRE Genomics	?	?	?	2021-09-21	?	?
hCoV-19/USA/CA-CDPH-3000200081/2021	betacoronavirus	EPI_ISL_5445607	?	2021-09-03	North America	USA	California	Riverside County	North America	USA	California	genome	29836	Human	?	?	21J (Delta)	AY.25	GK	CDPH VBL	California Department of Public Health	Emily Smith on behalf of CDPH-COVIDNet	?	?	?	2021-10-24	?	?
hCoV-19/Kenya/KEM-CVR-100132/2021	betacoronavirus	EPI_ISL_4474518	?	2021-04-20	Africa	Kenya	Nairobi	?	Africa	Kenya	Nairobi	genome	29695	Human	65	Male	20I (Alpha, V1)	B.1.1.7	GR	ARI lab, Center for Virus Research	ARI lab, Center for Virus Research	Silvanos Mukunzi Opanda, Wallace Bulimo, Samoel Ashimosi Khamadi, Samwel Lifumo Symekher, Samson Konongoi Limbaso, Janet Majanja, Solomon Langat, Meshack Wadegu,Rachel Achilla, Esther Chitechi, Milkah Mwangi, Nicholas Mwikwabe, Seth Okeyo, Edith Koskei, James Mutisya, Samwel Owaka, Albert Nyunja, Hellen Koka, Victor Ofula	?	?	?	2021-09-24	?	VOC Alpha 202012/01 GRY (B.1.1.7+Q.x) first detected in the UK
hCoV-19/Chile/RM-108736/2020	betacoronavirus	EPI_ISL_746547	?	2020-06-23	South America	Chile	Region Metropolitana de Santiago	Santiago CL	South America	Chile	Region Metropolitana de Santiago	genome	29800	Human	31	Male	20D	C.26	GR	Genetica Molecular and Subdepartamento de Virologia ISP Chile	Instituto de Salud Publica de Chile	Javier Tognarelli, Barbara Parra, Loredana Arata, Jaime Lagos, Gisselle Barra, Patricia Bustos, Rodrigo Fasce, Andres Castillo, Jorge Fernandez	?	?	?	2020-12-29	?	?
hCoV-19/Israel/CVL-n896/2020	betacoronavirus	EPI_ISL_649094	?	2020-02-27	Asia	Israel	Central District IL	Rishon-Letsion	Asia	Israel	Central District IL	genome	29817	Human	?	?	20B	B.1.1	GR	Israel Central Virology laboratory	Israel Central Virology laboratory	Neta Zuckerman, Efrat Dahan Bucris, Oran Erster, Ella Mendelson, Michal Mandelboim	?	?	?	2020-11-22	?	?
hCoV-19/Australia/NSW-SAVID-3118/2020	betacoronavirus	EPI_ISL_3568071	?	2020-11-22	Oceania	Australia	New South Wales	Sydney	Oceania	Australia	New South Wales	genome	29782	Human	38	Female	20A	B.1.36	GH	Area of Virology, Serology and Virology Division (SAViD), New South Wales Health Pathology Randwick	Virology Research Laboratory; Area of Virology, Serology and Virology Division (SAViD), New South Wales Health Pathology Randwick	Foster, C.; Au, J.; Ruiz Silva, M.; Deveson, I.; Bull, R.; Van Hal, S.; Rawlinson, W.	?	?	?	2021-08-23	?	?
hCoV-19/Timor-Leste/TL938/2021	betacoronavirus	EPI_ISL_4761746	?	2021-07-06	Asia	Timor-Leste	Timor-Leste	?	Asia	Timor-Leste	Timor-Leste	genome	29849	Human	?	?	20A	B.1.466.2	GH	National Health Laboratory, Timor-Leste	Microbiological Diagnostic Unit - Public Health Laboratory (MDU-PHL)	Soares da Silva, E., Dolores de Jesus da Costa, M., Salles de Sousa, A., Jayanti Pereira Tilman, A., Antonia da Costa, E., Barreto, I., Marr, I., Wapling, J., Francis, J., Ximenes, J., Canisia, D., Freeman, K., Dakh, F., Douglas, N., Seemann, T., Horan, K., Sherry, N.	?	?	?	2021-10-04	?	?
hCoV-19/Greece/291683/2021	betacoronavirus	EPI_ISL_5313083	?	2021-09-28	Europe	Greece	Thessaly	?	Europe	Greece	Thessaly	genome	29872	Human	?	?	21J (Delta)	AY.43	GK	Laboratory of Hygiene and Epidemiology, Department of Medicine, University of Thessaly	Greek Genome Center, Biomedical Research Foundation of the Academy of Athens (BRFAA)	Emmanouil Athanasiadis, Giannis Vatsellas, Theodoros Loupis, Dimitris Vrachnos, Katerina Zoi, Christos Hadjichristodoulou, Maria Kiritsi, Dimitrios Thanos	?	?	?	2021-10-18	?	?
hCoV-19/Australia/QLD2298/2021	betacoronavirus	EPI_ISL_4348502	?	2021-09-03	Oceania	Australia	Queensland	?	Oceania	Australia	Queensland	genome	29758	Human	?	?	21J (Delta)	AY.33	GK	unknown	PHV-FSS	Chenwei Wang on behalf of Q-PHIRE Genomics	?	?	?	2021-09-21	?	?
hCoV-19/Aruba/AW-RIVM-44241/2021	betacoronavirus	EPI_ISL_3057864	?	2021-07-05	South America	Aruba	Aruba	?	South America	Aruba	Aruba	genome	29729	Human	59	?	21H (Mu)	B.1.621	GH	Dutch COVID-19 response team	National Institute for Public Health and the Environment (RIVM)	Adam Meijer, Harry Vennema, Dirk Eggink, Jeroen Cremer, Sharon van den Brink, Bas van der Veer, AnneMarie van den Brandt, Lisa Wijsman, Kim Freriks, Ryanne Jaarsma, Euníce Then, Lynn Aarts, Sanne Bos, Melissa van Tuil, Florian Zwagemaker, Dennis Schmitz, Annelies Kroneman, Karim Hajji, Chantal Reusken, on behalf of the national COVID-19 response team	?	?	?	2021-07-23	?	VOI Mu GH (B.1.621+B.1.621.1) first detected in Colombia
hCoV-19/USA/VA-DCLS-6567/2021	betacoronavirus	EPI_ISL_3696233	?	2021-07-24	North America	USA	Virginia	?	North America	USA	Virginia	genome	29849	Human	?	?	21I (Delta)	AY.26	GK	Virginia Division of Consolidated Laboratory Services	Virginia Division of Consolidated Laboratory Services	Virginia Division of Consolidated Laboratory Services	?	?	?	2021-08-26	?	?
hCoV-19/Turkey/HSGM-E14825/2021	betacoronavirus	EPI_ISL_5796385	?	2021-10-04	Europe	Turkey	Turkey	?	Europe	Turkey	Turkey	genome	29811	Human	?	?	21J (Delta)	B.1.617.2	GK	Ministry of Health Turkey	Ministry of Health Turkey	Fatma Bayrakdar, Yasemin Cosgun, Suleyman Yalcin, Gulay Korukluoglu	?	?	?	2021-10-31	?	VOC Delta GK/478K.V1 (B.1.617.2+AY.x) first detected in India
hCoV-19/USA/GA-CDC-MMB10173111/2021	betacoronavirus	EPI_ISL_4825372	?	2021-09-02	North America	USA	Georgia	?	North America	USA	Georgia	genome	29787	Human	11	Female	21J (Delta)	AY.3	GK	Mako Medical	Centers for Disease Control and Prevention Division of Viral Diseases, Pathogen Discovery	Dakota Howard,Dhwani Batra,Peter Cook,Jason Caravas,Benjamin Rambo-Martin,Scott Sammons,Yvette Unoarumhi,Matthew Schmerer,Kristine Lacek,Tymeckia Kendall,Victoria Caban Figueroa,Shatavia Morrison,Christopher Gulvick,Erisa Sula,Matthew Tugwell,Lauren Moon,Clinton Paden,Duncan MacCannell	?	?	?	2021-10-04	?	?
hCoV-19/Australia/QLD2313/2021	betacoronavirus	EPI_ISL_4348508	?	2021-09-07	Oceania	Australia	Queensland	?	Oceania	Australia	Queensland	genome	29769	Human	?	?	21J (Delta)	B.1.617.2	GK	unknown	PHV-FSS	Chenwei Wang on behalf of Q-PHIRE Genomics	?	?	?	2021-09-21	?	VOC Delta GK/478K.V1 (B.1.617.2+AY.x) first detected in India
hCoV-19/Denmark/DCGC-184530/2021	betacoronavirus	EPI_ISL_5363316	?	2021-10-14	Europe	Denmark	Hovedstaden	?	Europe	Denmark	Hovedstaden	genome	29769	Human	?	?	21J (Delta)	AY.4	GK	Department of Bacteria, Parasites and Fungi, Statens Serum Institut, Copenhagen, Denmark	Statens Serum Institut Bioinformatics and Microbial Genomics	Danish Covid-19 Genome Consortium	?	?	?	2021-10-20	?	?
hCoV-19/Jordan/MOH2/2021	betacoronavirus	EPI_ISL_3652698	?	2021-08-24	Asia	Jordan	Amman	?	Asia	Jordan	Amman	genome	29823	Human	?	?	21I (Delta)	B.1.617.2	GK	Ministry Of Health - Central Labs	Ministry Of Health - Central Labs	Mahmoud Al Gazo , Eyad Atwa, Suhaila elyan , Ruba Jamal, MAha Al Okour, Sawsan Abu Kharma , Nedal Mohammed , Mustafa Abed Rabo	?	?	?	2021-08-24	?	VOC Delta GK/478K.V1 (B.1.617.2+AY.x) first detected in India
hCoV-19/Singapore/2533/2021	betacoronavirus	EPI_ISL_3151834	?	2021-07-24	Asia	Singapore	Singapore	?	Asia	Singapore	Singapore	genome	29874	Human	62	Female	21J (Delta)	AY.23	GK	National Public Health Laboratory, National Centre for Infectious Diseases	National Public Health Laboratory, National Centre for Infectious Diseases	Tze Minn Mak, Katherine Ching, Zhenyang Zhou, Royce Ang, Lin Cui, Raymond Tzer Pin Lin	?	?	?	2021-07-30	?	?
hCoV-19/CostaRica/INC-1180/2021	betacoronavirus	EPI_ISL_4258603	?	2021-08-23	North America	Costa Rica	Costa Rica	?	North America	Costa Rica	Costa Rica	genome	29773	Human	37	Male	21J (Delta)	AY.4	GK	AREA DE SALUD CARTAGO	Inciensa, Instituto Costarricense de Investigación y Enseñanza en Nutrición y Salud	Francisco Duarte, Hebleen Porras, Claudio Soto-Garita, Estela Cordero, Adriana Godínez, Melany Calderón, José Luis Vargas, Mariela Gutiérrez, Joselyn Prado & Mónica Chapentier Artavia	?	?	?	2021-09-17	?	?
hCoV-19/Cambodia/770175/2021	betacoronavirus	EPI_ISL_4259934	?	2021-09-08	Asia	Cambodia	Cambodia	?	Asia	Cambodia	Cambodia	genome	29798	Human	?	?	20I (Alpha, V1)	B.1.1.7	GR	Virology Unit, Institut Pasteur du Cambodge	Virology Unit, Institut Pasteur du Cambodge	Leakhena Pum, Sophoannadedh Rath, Jurre Y Siegers, Cecile Troupin, Ly Sovann, Kraing Sidonn, Yi Sengdoeurn, Chin Savuth, Chau Darapheak, Veasna Duong, Erik A Karlsson	?	?	?	2021-09-17	?	VOC Alpha 202012/01 GRY (B.1.1.7+Q.x) first detected in the UK
hCoV-19/Indonesia/JK-GS-GSILab-751502/2021	betacoronavirus	EPI_ISL_5200492	?	2021-10-04	Asia	Indonesia	Jakarta	?	Asia	Indonesia	Jakarta	genome	29769	Human	40	Male	21I (Delta)	AY.24	GK	Genomik Solidaritas Indonesia Laboratorium	Genomik Solidaritas Indonesia Laboratorium	Dian Tri Wahyudi, Reinhart Gabriel, Volta Widjaja, Vania Gavrila Wikasa, Carissa Sintca Wijaya, Gracia Felias Enos Korompis, Annisa Muthiah Sukirman, Stefanus Bernard, Anuraj Shankar, Louisa Markus, Meutia Ayuputeri Kumaheri, Ariel Pradipta	?	?	?	2021-10-15	?	?
hCoV-19/Mexico/TAB_InDRE_FB44924_S8157/2021	betacoronavirus	EPI_ISL_5686881	?	2021-09-27	North America	Mexico	Tabasco	?	North America	Mexico	Tabasco	genome	29808	Human	36	Female	21J (Delta)	AY.20	GK	LESP Tabasco	Instituto de Diagnostico y Referencia Epidemiologicos (INDRE)	Claudia Wong-Arambula, Abril Rodriguez-Maldonado, Vanessa Rivero-Arredondo, Ariadna Medina-Benitez, Joaquin Quiroz-Mercado, Sergio Rangel-Guerrero, Maribel Gonzalez-Villa, Natividad Cruz-Ortiz, Tatiana Nunez-Garcia, Gisela Barrera-Badillo, Fernando Gonzalez-Dominguez,Lucia Hernandez-Rivas, Irma Lopez-Martinez, Ernesto Ramirez-Gonzalez.	?	?	?	2021-10-28	?	?
hCoV-19/Finland/THL-202127823/2021	betacoronavirus	EPI_ISL_5640603	?	2021-09-06	Europe	Finland	Finland	?	Europe	Finland	Finland	genome	29837	Human	19	Female	21J (Delta)	B.1.617.2	GK	Fimlab Laboratoriot Oy Tampere	Expert Microbiology, National Institute for Health and Welfare	Soile Blomqvist, Jani Halkilahti, Kirsi Liitsola, Haider al-Hello, Päivi Laurila, Erika Lindh, Teemu Smura, Ravi Kant, Phuoc Truong, Olli Vapalahti, Sari Hannula, Pekka Ellonen, Niina Ikonen, Carita Savolainen-Kopra	?	?	?	2021-10-28	?	VOC Delta GK/478K.V1 (B.1.617.2+AY.x) first detected in India
hCoV-19/Denmark/DCGC-178597/2021	betacoronavirus	EPI_ISL_4887658	?	2021-09-26	Europe	Denmark	Midtjylland	?	Europe	Denmark	Midtjylland	genome	29646	Human	?	?	21J (Delta)	AY.4	GK	Department of Bacteria, Parasites and Fungi, Statens Serum Institut, Copenhagen, Denmark	Statens Serum Institut Bioinformatics and Microbial Genomics	Danish Covid-19 Genome Consortium	?	?	?	2021-10-06	?	?
hCoV-19/USA/WY-WYPHL-21086544/2021	betacoronavirus	EPI_ISL_5196717	?	2021-08-18	North America	USA	Wyoming	?	North America	USA	Wyoming	genome	29769	Human	29	Female	21J (Delta)	AY.3	GK	Wyoming Public Health Laboratory	Wyoming Public Health Laboratory	Jim Mildenberger, Taylor Fearing, Channing Weber, Ashley Norberg, Chayse Rowley, Marley Goetz, Brian Dominguez, Elliot Thomasson, Sam Britz, Cari Sloma, Robert Petit, and Rob Christensen	?	?	?	2021-10-15	?	?
hCoV-19/Egypt/ARMY-324/2021	betacoronavirus	EPI_ISL_1936261	?	2021-04-22	Africa	Egypt	Cairo	?	Africa	Egypt	Cairo	genome	29889	Human	?	?	20D	C.38	GR	Main Chemical Laboratories Egypt Army	Main Chemical Laboratories Egypt Army	Mohamed Seadawy, AbedElrahman Zekri, Mohamed Shamel, Ahmed Gad, Bassem Elharty, Mostfa Elhoseiny	?	?	?	2021-05-06	?	?
hCoV-19/Brazil/SP-IB_123656/2021	betacoronavirus	EPI_ISL_5652657	?	2021-07-29	South America	Brazil	São Paulo	?	South America	Brazil	São Paulo	genome	29869	Human	?	?	20J (Gamma, V3)	P.1	GR	SANTA CASA DE PIRATININGA	Instituto Butantan	Dimas Tadeu Covas, Antonio Jorge Martins, Claudia Renata dos Santos Barros, David Schlesinger, Debora Botequio Moretti, Elaine Cristina Marqueze, Elaine Vieira Santos, Evandra Strazza Rodrigues, Heidge Fukumasu, Jayme Augusto de Souza-Neto, José Salvatore Leister Patané, Luiz Alcantara, Luiz Lehmann Coutinho, Maria Carolina Elias, Maurício Lacerda Nogueira, Rafael dos Santos Bezerra, Raul Machado Neto, Rejane Maria Tommasini Grotto, Ricardo Haddad, Sandra Coccuzzo Sampaio Vessoni, Simone Kashima, Svetoslav Nanev Slavov, Vincent Louis Viala	?	?	?	2021-10-28	?	VOC Gamma GR/501Y.V3 (P.1+P.1.x) first detected in Brazil/Japan
hCoV-19/Mexico/COL-IBT-IMSS-501/2020	betacoronavirus	EPI_ISL_1301518	?	2020-05-15	North America	Mexico	Colima	?	North America	Mexico	Colima	genome	29840	Human	41	Male	20A	B.1.609	G	Laboratorio Central de Epidemiología IMSS	Instituto de Biotecnología de la UNAM	Authors from IBT, IMSS, InDRE and INER (in alphabetical order): Carlos F. Arias, Santiago Ávila-Ríos, Gisela Barrera-Badillo, Eduardo Becerril-Vargas, Celia Boukadida, Natividad Cruz-Ortiz, Larissa Fernandes-Matano, Ricardo Grande, Lucia Hernandez-Rivas, Alejandra Hernández-Terán, Pavel Isa, Irma Lopez-Martinez, José Arturo Martínez-Orozco, Margarita Matías-Florentino, Fidencio Mejía-Nepomuceno, Edgar Mendieta-Condado, Mario Mújica-Sánchez, José Esteban Muñoz-Medina, Tatiana Nunez-Garcia, Luis Alberto Ochoa-Carrera, Hector Esteban Paz-Juárez, Francisco Pulido, José Ernesto Ramírez-González, Alma Rincón-Rubio, Teresita Rojas-Mendoza, Jorge Salas-Hernández, Alejandro Sanchez-Flores, Clara Esperanza Santacruz-Tinoco, Andrea Santos Coy-Arechavaleta, Blanca Taboada, Gloria Vazquez, Joel Armando Vázquez-Pérez, Jerome Jean Verleyen	?	?	?	2021-03-20	?	?
hCoV-19/Guinea/Conakry_IPG012/2020	betacoronavirus	EPI_ISL_2245783	?	2020-03-31	Africa	Guinea	Conakry	?	Africa	Guinea	Conakry	genome	29817	Human	34	Male	20A	B.1	G	Institut Pasteur de Guinée	Institut Pateur de Dakar	Grayo Solene, Diagne Moussa Moïse, Dia Ndongo, Diallo Amadou, Mbengue Safietou Sankhe, Ndiaye Ndack, Diop Mamadou, Maimouna Mbanne, Mohamed Kane, Loucoubar Cheikh, Tordo Noel, Faye Ousmane, Sall Amadou Alpha	?	?	?	2021-05-24	?	?
hCoV-19/Mexico/ROO-INMEGEN-26-110/2021	betacoronavirus	EPI_ISL_4070076	?	2021-08-28	North America	Mexico	Quintana Roo	?	North America	Mexico	Quintana Roo	genome	29805	Human	83	Female	21I (Delta)	AY.26	GK	Salud Digna	Instituto Nacional de Medicina Genomica	Cedro-Tanda A, Escobar-Arrazola MA, Ramirez-Vega O, Cruz-Islas Jazmin, Garnica-Lopez Dora, Abraham Campos-Romero, Moreno-Camacho José Luis, Rodriguez-Gallegos Jorge, Luna-Ruiz Marco, Rangel-DeLeon D, Yair Alfaro-Mora, Hidalgo-Miranda A, Mendoza-Vargas A, Reyes-Grajeda JP, Herrera-Montalvo LA.	?	?	?	2021-09-10	?	?
hCoV-19/Aruba/AW-RIVM-58299/2021	betacoronavirus	EPI_ISL_4543601	?	2021-09-01	South America	Aruba	Aruba	?	South America	Aruba	Aruba	genome	29769	Human	?	?	21J (Delta)	B.1.617.2	GK	Dutch COVID-19 response team	National Institute for Public Health and the Environment (RIVM)	Adam Meijer, Harry Vennema, Dirk Eggink, Jeroen Cremer, Sharon van den Brink, Bas van der Veer, AnneMarie van den Brandt, Lisa Wijsman, Kim Freriks, Ryanne Jaarsma, Euníce Then, Lynn Aarts, Sanne Bos, Stijn van Rossum, Florian Zwagemaker, Dennis Schmitz, Annelies Kroneman, Karim Hajji, Ivo van Walle, Chantal Reusken, on behalf of the national COVID-19 response team	?	?	?	2021-09-27	?	VOC Delta GK/478K.V1 (B.1.617.2+AY.x) first detected in India
hCoV-19/France/IDF-APHPSorbonneUniversite_648/2020	betacoronavirus	EPI_ISL_3357902	?	2020-10-15	Europe	France	Ile de France	Paris	Europe	France	Ile de France	genome	29620	Human	?	Male	20A	B.1.160	GH	Department of Virology, Saint-Antoine hospital	Department of Virology, Pitié-Salpêtrière hospital	Valentin Leducq, Karen Zafilaza, Stéphane Marot, Vincent Calvez, Anne-Geneviève Marcelin, Aude Jary	?	?	?	2021-08-12	?	?
hCoV-19/Ghana/WACCBIP-GS1160/2021	betacoronavirus	EPI_ISL_3268077	?	2021-07-06	Africa	Ghana	Greater Accra	Accra	Africa	Ghana	Greater Accra	genome	29775	Human	?	Female	21J (Delta)	B.1.617.2	GK	WACCBIP, University of Ghana, Accra, Ghana	WACCBIP, University of Ghana, Volta Road, Legon-Accra, Ghana	Collins M. Morang'a, Joyce M. Ngoi, Dominic S. Y. Amuzu, Vincent Appiah, Evelyn B. Quansah, Samirah Saiid, Bright K. Yemi, Israel Osei-Wusu, Deborah N. A. Mettle, Philip M. Soglo, Violette V. M’cormack, Paul Owusu-Oduro, Samuel Armoo, Oliver Commey, Sylvester Dassah, Victor Asoala, Richard Odame Phillips, Michael Owusu, Frederick M. Tei-Maya, Joe K. Mutungi, Nicaise T. Ndam, William K. Ampofo, Yaw Bediako, Peter K. Quashie, Lucas N. Amenga-Etego, and Gordon A. Awandare,	?	?	?	2021-08-07	?	VOC Delta GK/478K.V1 (B.1.617.2+AY.x) first detected in India
hCoV-19/Vietnam/NHTD-OUCRU1349/2021	betacoronavirus	EPI_ISL_5458985	?	2021-10-05	Asia	Vietnam	Binhdinh	?	Asia	Vietnam	Binhdinh	genome	29810	Human	53	Male	21I (Delta)	B.1.617.2	GK	National Hospital for Tropical Diseases	Oxford University Clinical Research Unit, Hanoi, Vietnam	Pham Ngoc Thach, Van Dinh Trang, Le Van Duyet, Nguyen Thi Kim Chi, Vu Ngoc Lien, Nguyen Thi Hang, Nguyen My Hanh, Nguyen Thi Hong Phuong, Tran Thi Van Dung, Ngo Thi Thu Hang, Nguyen Thi Nhu Ha, Luu Thi Dieu Lien, Nguyen Thu Trang, Nguyen Thi Hong Thuong, Trinh Cong Dien, Trinh Son Tung, Thomas Kesteman, Nguyen Thi Tam, H.Rogier van Doorn on behalf of the OUCRU COVID-19 research group	?	?	?	2021-10-24	?	VOC Delta GK/478K.V1 (B.1.617.2+AY.x) first detected in India
hCoV-19/CostaRica/INC-1297-700648/2021	betacoronavirus	EPI_ISL_5262709	?	2021-09-11	North America	Costa Rica	Limon	?	North America	Costa Rica	Limon	genome	29775	Human	65	Female	21J (Delta)	B.1.617.2	GK	AREA DE SALUD SIQUIRRES	Inciensa, Instituto Costarricense de Investigación y Enseñanza en Nutrición y Salud	Francisco Duarte, Hebleen Porras, Claudio Soto-Garita, Estela Cordero, Adriana Godínez, Melany Calderón, José Luis Vargas, Mariela Gutiérrez & Sofia Herrera	?	?	?	2021-10-18	?	VOC Delta GK/478K.V1 (B.1.617.2+AY.x) first detected in India
hCoV-19/Bangladesh/BCSIR-NILMRC-372/2020	betacoronavirus	EPI_ISL_514249	?	2020-07-31	Asia	Bangladesh	Dhaka	Narayanganj	Asia	Bangladesh	Dhaka	genome	29903	Human	24	Female	20B	B.1.1	GR	National Institute of Laboratory Medicine and Referral Center	Genomic Research Lab, BCSIR	Abu Sayeed Mohammad Mahmud, Mohammad Samir Uzzaman, Eshrar Osman, Md. Ahashan Habib, Shahina Akter, Tanjina Akhter Banu, Md. Murshed Hasan Sarkar, Barna Goswami, Iffat Jahan, Md. Saddam Hossain, Tasnim Nafisa, Md. Maruf Ahmed Molla, Mahmuda Yeasmin, Asish Kumar Ghosh, A. K. M. Shamsuzzaman, Sheikh Md. Selim Al Din, Utpal Chandra Ray, Salek Ahmed Sajib, Md. Salim Khan	?	?	?	2020-08-15	?	?
hCoV-19/Singapore/2555/2021	betacoronavirus	EPI_ISL_3151856	?	2021-07-23	Asia	Singapore	Singapore	?	Asia	Singapore	Singapore	genome	29874	Human	77	Male	21J (Delta)	AY.23	GK	National Public Health Laboratory, National Centre for Infectious Diseases	National Public Health Laboratory, National Centre for Infectious Diseases	Tze Minn Mak, Katherine Ching, Zhenyang Zhou, Royce Ang, Lin Cui, Raymond Tzer Pin Lin	?	?	?	2021-07-30	?	?
hCoV-19/Peru/CUS-UPCH-1362/2021	betacoronavirus	EPI_ISL_5146969	?	2021-09-13	South America	Peru	Cuzco	?	South America	Peru	Cuzco	genome	29803	Human	27	Female	21J (Delta)	AY.20	GK	Instituto de Medicina Tropical Alexander Von Humboldt, Sede Cusco	Laboratorio de Genómica Microbiana, Universidad Peruana Cayetano Heredia	Pablo Tsukayama, Alejandra Dávila-Barclay, Guillermo Salvatierra, Luis González, Pedro E. Romero, Diego Cuicapuza, Janet Huancachoque, Pool Marcos, Miguel Cabada, Maria Luisa Morales, Martha Fernández, Fátima Concha	?	?	?	2021-10-14	?	?
hCoV-19/Australia/ACT0797/2021	betacoronavirus	EPI_ISL_4636626	?	2021-09-23	Oceania	Australia	Australian Capital Territory	?	Oceania	Australia	Australian Capital Territory	genome	29752	Human	?	?	21J (Delta)	AY.39.1	GK	ACT Pathology	Schwessinger Lab	Carolina Correa Ospina, Emma Crean, Robyn Hall, Ashley Jones, Craig Kennedy, Karina Kennedy, Carl McCombe, Rene Riedelbauch, Benjamin Schwessinger, Daniel Yu	?	?	?	2021-10-01	?	?
hCoV-19/Estonia/RC0030680/2021	betacoronavirus	EPI_ISL_3507083	?	2021-07-19	Europe	Estonia	Estonia	?	Europe	Estonia	Estonia	genome	29841	Human	21	Female	21J (Delta)	B.1.617.2	GK	Synlab Eesti OÜ	1. Laboratory of Communicable Diseases (Estonia); 2. Eurofins Genomics Europe Sequencing GmbH	Liidia Dotsenko et al.	?	?	?	2021-08-19	?	VOC Delta GK/478K.V1 (B.1.617.2+AY.x) first detected in India
hCoV-19/SriLanka/aicbu593/2021	betacoronavirus	EPI_ISL_3070829	?	2021-07-12	Asia	Sri Lanka	Colombo	?	Asia	Sri Lanka	Colombo	genome	29695	Human	35	Male	20I (Alpha, V1)	Q.8	GRY	Allergy, Immunology and Cell Biology Unit (AICBU)	Allergy, Immunology and Cell Biology Unit (AICBU)	Chandima Jeewandara, Deshni Jayathilaka, Dumni Gunasinghe, Tibutius Thanesh, Dinuka Ariyarathne, Ayesha Wijesinghe, Diyanath Ranasinghe, Gathsaurie Neelika Malavige	?	?	?	2021-07-25	?	?
hCoV-19/Australia/NSW870/2020	betacoronavirus	EPI_ISL_526212	?	2020-08-14	Oceania	Australia	New South Wales	Sydney	Oceania	Australia	New South Wales	genome	29408	Human	?	?	20F	D.2	GR	Australian Clinical Labs (formerly Healthscope Pathology)	NSW Health Pathology - Institute of Clinical Pathology and Medical Research; Westmead Hospital; University of Sydney	CIDM-PH et al.	?	?	?	2020-09-01	?	?
hCoV-19/USA/WA-UW-21073184925/2021	betacoronavirus	EPI_ISL_3825818	?	2021-07-31	North America	USA	Washington	?	North America	USA	Washington	genome	29528	Human	?	?	21J (Delta)	AY.43	GK	UW Virology Lab	UW Virology Lab	Pavitra Roychoudhury, Shah Mohamed Bakhash, Ricardo Perez, Maria Lukes, Hong Xie, Tien V. Nguyen, Savanna S. Carmack, Sean Ellis, Meei-Li Huang, Keith R Jerome, Alexander Greninger	?	?	?	2021-08-31	?	?
hCoV-19/Aruba/AW-RIVM-58374/2021	betacoronavirus	EPI_ISL_4543618	?	2021-09-01	South America	Aruba	Aruba	?	South America	Aruba	Aruba	genome	29769	Human	?	?	21J (Delta)	AY.25	GK	Dutch COVID-19 response team	National Institute for Public Health and the Environment (RIVM)	Adam Meijer, Harry Vennema, Dirk Eggink, Jeroen Cremer, Sharon van den Brink, Bas van der Veer, AnneMarie van den Brandt, Lisa Wijsman, Kim Freriks, Ryanne Jaarsma, Euníce Then, Lynn Aarts, Sanne Bos, Stijn van Rossum, Florian Zwagemaker, Dennis Schmitz, Annelies Kroneman, Karim Hajji, Ivo van Walle, Chantal Reusken, on behalf of the national COVID-19 response team	?	?	?	2021-09-27	?	?
hCoV-19/Israel/CVL-21594/2021	betacoronavirus	EPI_ISL_5510221	?	2021-10-01	Asia	Israel	Israel	?	Asia	Israel	Israel	genome	29834	Human	?	?	21J (Delta)	B.1.617.2	GK	Israel Central Virology laboratory	Israel Central Virology laboratory	Neta Zuckerman, Efrat Dahan Bucris, Michal Mandelboim, Miranda Geva, Omer Asraf, Efrat Glick-Saar, Gideon Rechavi, Oran Erster, Danit Sofer, Ella Mendelson, Orna Mor	?	?	?	2021-10-25	?	VOC Delta GK/478K.V1 (B.1.617.2+AY.x) first detected in India
hCoV-19/Netherlands/UT-RIVM-56227/2021	betacoronavirus	EPI_ISL_4075751	?	2021-08-29	Europe	Netherlands	Utrecht	?	Europe	Netherlands	Utrecht	genome	29769	Human	42	?	21I (Delta)	AY.9	GK	Dutch COVID-19 response team	National Institute for Public Health and the Environment (RIVM)	Adam Meijer, Harry Vennema, Dirk Eggink, Jeroen Cremer, Sharon van den Brink, Bas van der Veer, AnneMarie van den Brandt, Lisa Wijsman, Kim Freriks, Ryanne Jaarsma, Euníce Then, Lynn Aarts, Sanne Bos, Stijn van Rossum, Florian Zwagemaker, Dennis Schmitz, Annelies Kroneman, Karim Hajji, Ivo van Walle, Chantal Reusken, on behalf of the national COVID-19 response team	?	?	?	2021-09-10	?	?
hCoV-19/Estonia/RC0121527/2021	betacoronavirus	EPI_ISL_5866789	?	2021-10-05	Europe	Estonia	Estonia	?	Europe	Estonia	Estonia	genome	29841	Human	25	Male	21J (Delta)	B.1.617.2	GK	Synlab Eesti OÜ	1. Laboratory of Communicable Diseases (Estonia); 2. Eurofins Genomics Europe Sequencing GmbH	Liidia Dotsenko et al.	?	?	?	2021-11-02	?	VOC Delta GK/478K.V1 (B.1.617.2+AY.x) first detected in India
hCoV-19/Israel/SMC-7012927/2021	betacoronavirus	EPI_ISL_3834760	?	2021-08-07	Asia	Israel	Israel	?	Asia	Israel	Israel	genome	29823	Human	10	Male	21J (Delta)	AY.4	GK	Shamir Medical Center (Asaf Harofe)	Shamir Medical Center (Asaf Harofe)	Nir Rainy,Chen Weiner,Reut Sorek Abramovich,Yevgeni Yegorov,Anna Vishnevsky,Patricia Benveniste-Lekovitz,Abu Hamad Ramzia,Adina Bar Chaim	?	?	?	2021-09-01	?	?
hCoV-19/Australia/NSW2750/2020	betacoronavirus	EPI_ISL_530340	?	2020-09-02	Oceania	Australia	New South Wales	?	Oceania	Australia	New South Wales	genome	29783	Human	24	Female	20F	D.2	GR	Area of Virology, Serology and Virology Division (SAViD), New South Wales Health Pathology Randwick	Area of Virology, Serology and Virology Division (SAViD), New South Wales Health Pathology Randwick	Rawlinson, W., Deveson, I., Bull, R., Van Hal, S.	?	?	?	2020-09-11	?	?
hCoV-19/Aruba/AW-RIVM-41532/2021	betacoronavirus	EPI_ISL_2787924	?	2021-06-17	South America	Aruba	Aruba	?	South America	Aruba	Aruba	genome	29719	Human	41	?	20J (Gamma, V3)	P.1.10.1	GR	Dutch COVID-19 response team	National Institute for Public Health and the Environment (RIVM)	Adam Meijer, Harry Vennema, Dirk Eggink, Jeroen Cremer, Sharon van den Brink, Bas van der Veer, AnneMarie van den Brandt, Lisa Wijsman, Kim Freriks, Ryanne Jaarsma, Euníce Then, Lynn Aarts, Sanne Bos, Melissa van Tuil, Florian Zwagemaker, Dennis Schmitz, Annelies Kroneman, Karim Hajji, Chantal Reusken, on behalf of the national COVID-19 response team	?	?	?	2021-07-02	?	?
hCoV-19/Wuhan/Hu-1/2019	betacoronavirus	EPI_ISL_402125	?	2019-12-26	Asia	China	Hubei	Wuhan	Asia	China	Hubei	genome	29903	Human	?	?	19A	B	L	National Institute for Communicable Disease Control and Prevention (ICDC) Chinese Center for Disease Control and Prevention (China CDC)	National Institute for Communicable Disease Control and Prevention (ICDC) Chinese Center for Disease Control and Prevention (China CDC)	Zhang,Y.-Z., Wu,F., Chen,Y.-M., Pei,Y.-Y., Xu,L., Wang,W., Zhao,S., Yu,B., Hu,Y., Tao,Z.-W., Song,Z.-G., Tian,J.-H., Zhang,Y.-L., Liu,Y., Zheng,J.-J., Dai,F.-H., Wang,Q.-M., She,J.-L. and Zhu,T.-Y.	?	?	?	2020-01-12	?	?
hCoV-19/Kuwait/KU-5667/2021	betacoronavirus	EPI_ISL_2429129	?	2021-02-01	Asia	Kuwait	Hawalli	?	Asia	Kuwait	Hawalli	genome	29884	Human	40	Female	20I (Alpha, V1)	B.1.1.7	GRY	Mubaral Al-Kabeer Hospital	Virology Unit, Department of Microbiology, Faculty of Medicine, Kuwait University	Nada Madi, Hussain Safar, Anfal Al-Adwani	?	?	?	2021-06-06	?	VOC Alpha 202012/01 GRY (B.1.1.7+Q.x) first detected in the UK
hCoV-19/Kuwait/KU-5862/2021	betacoronavirus	EPI_ISL_2429128	?	2021-02-02	Asia	Kuwait	Hawalli	?	Asia	Kuwait	Hawalli	genome	29884	Human	21	Female	20I (Alpha, V1)	B.1.1.7	GRY	Mubarak Al-Kabeer Hospital	Virology Unit, Department of Microbiology, Faculty of Medicine, Kuwait University	Nada Madi, Hussain Safar, Anfal Al-Adwani	?	?	?	2021-06-06	?	VOC Alpha 202012/01 GRY (B.1.1.7+Q.x) first detected in the UK
hCoV-19/Timor-Leste/TL808/2021	betacoronavirus	EPI_ISL_4761780	?	2021-07-06	Asia	Timor-Leste	Timor-Leste	?	Asia	Timor-Leste	Timor-Leste	genome	29782	Human	?	?	20A	B.1.466.2	GH	National Health Laboratory, Timor-Leste	Microbiological Diagnostic Unit - Public Health Laboratory (MDU-PHL)	Soares da Silva, E., Dolores de Jesus da Costa, M., Salles de Sousa, A., Jayanti Pereira Tilman, A., Antonia da Costa, E., Barreto, I., Marr, I., Wapling, J., Francis, J., Ximenes, J., Canisia, D., Freeman, K., Dakh, F., Douglas, N., Seemann, T., Horan, K., Sherry, N.	?	?	?	2021-10-04	?	?
hCoV-19/Austria/CeMM14615/2021	betacoronavirus	EPI_ISL_3797288	?	2021-07-24	Europe	Austria	Austria	?	Europe	Austria	Austria	genome	29770	Human	39	?	21J (Delta)	AY.41	GK	Austrian Agency for Health and Food Safety (AGES)	Bergthaler laboratory, CeMM Research Center for Molecular Medicine of the Austrian Academy of Sciences	Lukas Endler, Anna Schedl, Fabian Amman, Petr Triska, Matthew Thornton, Thomas Penz, Benedikt Agerer, Maelle Le Moing, Michael Schuster, Bekir Erguner, Jan Laine, Martin Senekowitsch, Christoph Bock, Andreas Bergthaler	?	?	?	2021-08-30	?	?
hCoV-19/Panama/GMI-PA355577/2020	betacoronavirus	EPI_ISL_1225385	?	2020-05-05	North America	Panama	Panama Oeste	Juan Demóstenes Arosemena	North America	Panama	Panama Oeste	genome	29640	Human	48	Female	20A	B.1	G	Gorgas Memorial Laboratory of Health Studies	Gorgas Memorial Laboratory of Health Studies	Yamilka Diaz, Anyuri Ortiz, Adriana Weeden, Daniel Castillo, Claudia Gonzalez, Brechla Moreno, Mabel Martinez-Montero, Marlene Castillo, Gretel Vasquez, Lisseth Saenz, Danilo Franco, Yaneth Pitti, Oris Chavarria, Jessica Gondola, Ambar Moreno, Layda Abrego, Davis Beltran, Ilka Guerra, Jim Chang, Zumara Chaverra, Isela Guerrero, Alejandra Valoy, Melissa Gaitan, Dimelza Arauz, Maria Chen-German, Elimelec Valdespino, Rita Rodriguez, Rita Corrales, Juan Miguel Pascale, Alexander Martinez, Sandra Lopez-Verges	?	?	?	2021-03-12	?	?
hCoV-19/Liechtenstein/FL-Risch-2192206989/2021	betacoronavirus	EPI_ISL_5067651	?	2021-09-01	Europe	Liechtenstein	Liechtenstein	?	Europe	Liechtenstein	Liechtenstein	genome	29654	Human	?	?	21J (Delta)	AY.43	GK	Dr. Risch Ostschweiz AG	Microbiology	Nadia Wohlwend, Faina Wehrli, Dominique Fabien Hilti, Sinem Kas, Martin Risch, Thomas Bodmer, Lorenz Risch	?	?	?	2021-10-12	?	?
hCoV-19/SriLanka/CMC87038/2021	betacoronavirus	EPI_ISL_1533826	?	2021-03-16	Asia	Sri Lanka	Colombo	?	Asia	Sri Lanka	Colombo	genome	29838	Human	75	?	20A	B.1.411	G	Centre for Dengue Research and AICBU, Department of Immunology and Molecular Medicine	Centre for Dengue Research and AICBU, Department of Immunology and Molecular Medicine	Chandima Jeewandara, Deshni Jayathilaka, Dinuka Ariyaratne, Deshan Madhusanka, Diyanath Ranasinghe, Laksiri Gomes, Gathsaurie Neelika Malavige	?	?	?	2021-04-10	?	?
hCoV-19/Turkey/HSGM-E9415/2021	betacoronavirus	EPI_ISL_5067657	?	2021-09-24	Europe	Turkey	Turkey	?	Europe	Turkey	Turkey	genome	29803	Human	?	?	21J (Delta)	B.1.617.2	GK	Ministry of Health Turkey	Ministry of Health Turkey	Fatma Bayrakdar, Yasemin Coşgun, Süleyman Yalcin, Gülay Korukluoğlu	?	?	?	2021-10-12	?	VOC Delta GK/478K.V1 (B.1.617.2+AY.x) first detected in India
hCoV-19/Ecuador/NIC-INSPI-50404/2021	betacoronavirus	EPI_ISL_4497202	?	2021-07-20	South America	Ecuador	Pichincha	?	South America	Ecuador	Pichincha	genome	29815	Human	20	Female	21H (Mu)	B.1.621	GH	INSPI-CRN DE INFLUENZA Y OTROS VIRUS RESPIRATORIOS	NIC-INSPI	Alfredo Bruno, Maritza Olmedo, Michelle Páez, Jimmy Garcés, Johanna Laines, Mayra Wilca, Maria Angelica Becerra, Daniel Ramos, Lizbeth Patiño, Manuel Gonzalez, Domenica de Mora.	?	?	?	2021-09-24	?	VOI Mu GH (B.1.621+B.1.621.1) first detected in Colombia
hCoV-19/Montenegro/CO-00357_MNE000_2481182102/2021	betacoronavirus	EPI_ISL_3564514	?	2021-07-18	Europe	Montenegro	Podgorica	?	Europe	Montenegro	Podgorica	genome	29841	Human	?	Male	21J (Delta)	B.1.617.2	GK	Laboratory for Molecular Diagnostics, IPHMN	Eurofins Genomics Europe Sequencing GmbH	Danijela Vujošević, Marija Govedarica	?	?	?	2021-08-22	?	VOC Delta GK/478K.V1 (B.1.617.2+AY.x) first detected in India
hCoV-19/Croatia/1728/2021	betacoronavirus	EPI_ISL_2308909	?	2021-03-15	Europe	Croatia	Varaždin County	?	Europe	Croatia	Varaždin County	genome	29527	Human	11	Male	20I (Alpha, V1)	B.1.1.7	GRY	Institute of Public Health Varaždin County	Croatian Institute of Public Health	Irena Tabain, Ivana Ferenčak	?	?	?	2021-05-27	?	VOC Alpha 202012/01 GRY (B.1.1.7+Q.x) first detected in the UK
hCoV-19/Mexico/-INMEGEN-31-341/2021	betacoronavirus	EPI_ISL_5329478	?	2021-10-10	North America	Mexico	Mexico	?	North America	Mexico	Mexico	genome	29805	Human	58	Female	21I (Delta)	AY.26	GV	Hospital General Ajusco Medio	Instituto Nacional de Medicina Genomica	Cedro-Tanda A, Escobar-Arrazola MA, Ramirez-Vega O, Cruz-Islas Jazmin, Garnica-Lopez Dora, Rangel-DeLeon D, Yair Alfaro-Mora, Hidalgo-Miranda A, Mendoza-Vargas A, Reyes-Grajeda JP, Herrera-Montalvo LA.	?	?	?	2021-10-19	?	?
hCoV-19/USA/MI-MDHHS-SC31856/2021	betacoronavirus	EPI_ISL_3446586	?	2021-07-31	North America	USA	Michigan	?	North America	USA	Michigan	genome	29815	Human	?	?	21J (Delta)	AY.43	GK	Michigan Department of Health and Human Services, Bureau of Laboratories	Michigan Department of Health and Human Services, Bureau of Laboratories	Blankenship HM, Riner D, Soehnlen MK	?	?	?	2021-08-16	?	?
hCoV-19/SaudiArabia/KAUST-MADINAH1140/2020	betacoronavirus	EPI_ISL_677992	?	2020-06-27	Asia	Saudi Arabia	Madinah	?	Asia	Saudi Arabia	Madinah	genome	29903	Human	?	?	20A	B.1.36	GH	Pathogen Genomics Lab King Abdullah University of Science and Technology(KAUST)	Pathogen Genomics Lab King Abdullah University of Science and Technology(KAUST)	Raeece Naeem, Sara Mfarrej, Sharif Hala, Olga Douvropoulou, Raushan Nugmanova, Fadwa Alofi, Asim Khogeer, Afrah Alsomali, Jumana Taha, Abdulaziz Alahmadi, Kahled Algithami, Anwar Hashem, Naif Almontashiri, Arnab Pain	?	?	?	2020-12-06	?	?
hCoV-19/NewZealand/21MV1329/2021	betacoronavirus	EPI_ISL_3948679	?	2021-09-02	Oceania	New Zealand	Auckland	Counties Manukau	Oceania	New Zealand	Auckland	genome	29714	Human	?	Male	21J (Delta)	AY.39.1	GK	Middlemore Hospital	Institute of Environmental Science and Research (ESR)	Rachel Boyle, SallyAnn Harbison, Olivia Stroeven, Xiaoyun Ren, Matt Storey, Nikki Freed, Muhammad Faisal, Jing Wang, Hermes Perez, Anja Werno, Antje van der Linden, Arlo Upton, Chris Mansell, David Hammer, Dragana Drinkovic, Gary McAuliffe, Hana Sofia Andersson, James Ussher, Jill Sherwood, Josh Freeman, Julia Howard, Juliet Elvy, Mary DeAlmeida, Matt Blakiston, Matthew Rogers, Max Bloomfield, Michael Addidle, Michelle Balm, Sally Roberts, Sarah Jefferies, Sharmini Muttaiyah, Susan Morpeth, Susan Taylor, Timothy Blackmore, Vani Sathyendran, Veronica Playle, Virginia Hope, Erasmus Smit, Lauren Jelly, Olin Silander, Joep de Ligt	?	?	?	2021-09-06	?	?
hCoV-19/CostaRica/INC-1300-701319/2021	betacoronavirus	EPI_ISL_5262712	?	2021-09-19	North America	Costa Rica	San Jose	?	North America	Costa Rica	San Jose	genome	29890	Human	93	Male	21J (Delta)	B.1.617.2	GK	AREA DE SALUD GOICOECHEA 2 - CLINICA DR. JIMENEZ NUÑEZ	Inciensa, Instituto Costarricense de Investigación y Enseñanza en Nutrición y Salud	Francisco Duarte, Hebleen Porras, Claudio Soto-Garita, Estela Cordero, Adriana Godínez, Melany Calderón, José Luis Vargas, Mariela Gutiérrez, Sofia Herrera & Laura Marín López	?	?	?	2021-10-18	?	VOC Delta GK/478K.V1 (B.1.617.2+AY.x) first detected in India
hCoV-19/Kosovo/CO-00451-XXK000_1030/2021	betacoronavirus	EPI_ISL_5429556	?	2021-09-21	Europe	Kosovo	Pristina	?	Europe	Kosovo	Pristina	genome	29841	Human	45	Male	21J (Delta)	B.1.617.2	GK	Department of Microbiology, National Institute of Public Health of Kosovo	Department of Microbiology, National Institute of Public Health of Kosovo	Xhevat Jakupi, Zana Deva, Donjeta Hajdari, Aferdita Kuqi-Hyseni, Pranvera Abazi, Nazmi Mehmeti, Blendi Jerliu, Robert Ramadani	?	?	?	2021-10-22	?	VOC Delta GK/478K.V1 (B.1.617.2+AY.x) first detected in India
hCoV-19/Georgia/Tb-97937/2020	betacoronavirus	EPI_ISL_754181	?	2020-09-23	Asia	Georgia	Tbilisi	?	Asia	Georgia	Tbilisi	genome	29903	Human	2	Female	20B	B.1.1	GR	Department for Virology, Molecular Biology and Genome Research, R. G. Lugar Center for Public Health Research, National Center for Disease Control and Public Health (NCDC) of Georgia.	Department for Virology, Molecular Biology and Genome Research, R. G. Lugar Center for Public Health Research, National Center for Disease Control and Public Health (NCDC) of Georgia.	Meri Pantsulaia, Nino Berishvili, Tata Imnadze, Giorgi Tomashvili, Ana Papkiauri, Gvantsa Brachveli, Gvantsa Chanturia, Ann Machablishvili, Nato Kotaria, Marine Murtskhvaladze, Lela Sabadze, Mari Gavashelidze, Tamar Jashiashvili, Tea Tevdoradze, Ketevan Sidamonidze, Ekaterine Khmaladze, Ekaterine Zhghenti, Roena Sukhiashvili, Mariam Zakalashvili, Lela Urushadze, Magda Dgebuadze, Davit Tsaguria, Ekaterine Zangaladze, Adam Kotorashvili, Maia Alkhazashvili, Irma Burjanadze, Anna Kasradze, Khatuna Zakhashvili, Paata Imnadze, Amiran Gamkrelidze.	?	?	?	2020-12-31	?	?
hCoV-19/Bahrain/BAH-18/2020	betacoronavirus	EPI_ISL_483559	?	2020-04-08	Asia	Bahrain	Bahrain	?	Asia	Bahrain	Bahrain	genome	29775	Human	?	?	19A	B.4.2	O	Kingdom of Bahrein Ministry of Health	Erasmus Medical Center	Bas Oude Munnink, David Nieuwenhuijse, Reina Sikkema, Fatema, Ebrahim Shehad, Amjad Ghanem Mohamed, Hashmeya Al Wasti, Claudia Schapendonk, Irina Chestakova, Anne van der Linden, Theo Bestebroer, Stefan van Nieuwkoop, Mark Pronk, Pascal Lexmond, Richard Molenkamp, Marion Koopmans, on behalf of the Dutch national COVID-19 response team.	?	?	?	2020-07-07	?	?
hCoV-19/USA/NV-NSPHL-400777/2021	betacoronavirus	EPI_ISL_4410150	?	2021-08-27	North America	USA	Nevada	?	North America	USA	Nevada	genome	29769	Human	?	?	21J (Delta)	B.1.617.2	GK	Nevada State Public Health Laboratory	Nevada State Public Health Laboratory	Andrew Gorzalski, Mark Pandori	?	?	?	2021-09-22	?	VOC Delta GK/478K.V1 (B.1.617.2+AY.x) first detected in India
hCoV-19/Peru/ICA-INS-267/2020	betacoronavirus	EPI_ISL_1093158	?	2020-09-22	South America	Peru	Ica	?	South America	Peru	Ica	genome	29526	Human	72	Male	20B	B.1.1	GR	Laboratorio de Referencia Nacional de Virus Respiratorio. Instituto Nacional de Salud Perú	Laboratorio de Referencia Nacional de Biotecnología y Biología Molecular. Instituto Nacional de Salud Perú	Carlos Padilla Rojas, Karolyn Vega Chozo, Luis Barcena, Priscila Lope Pari, Omar Caceres Rey, Marco Galarza Perez, Maribel Huaringa Nuñez, Johanna Balbuena Torrez, Henri Bailon Calderon, Nancy Rojas Serrano	?	?	?	2021-02-27	?	?
hCoV-19/Malawi/CERI-KRISP-K015897/2020	betacoronavirus	EPI_ISL_2617057	?	2020-12-24	Africa	Malawi	Malawi	?	Africa	Malawi	Malawi	genome	29764	Human	65	Male	20H (Beta, V2)	B.1.351	GH	Africa_CDC - Malawi P6 S2	CERI, Centre for Epidemic Response and Innvoation, Stellenbosch University and KRISP, KZN Research Innovation and Sequencing Platform, UKZN.	Mvula B, Chilima B, Chiwaula M, Mwangomba W, Panja L, Kasambara W, Auld A, Kim L, Kampira E, Kaba M, Wadonda N, Maida A, Giandhari J, Pillay S, Naidoo Y, Lessells R, Emmanuel SJ, Tegally H, Wilkinson E, de Oliveira T	?	?	?	2021-06-19	?	VOC Beta GH/501Y.V2 (B.1.351+B.1.351.2+B.1.351.3) first detected in South Africa
hCoV-19/Portugal/PT15447/2021	betacoronavirus	EPI_ISL_3981213	?	2021-08-23	Europe	Portugal	Portugal	?	Europe	Portugal	Portugal	genome	29784	Human	?	?	21J (Delta)	AY.43	GK	SESARAM	Instituto Nacional de Saude (INSA)	Borges et al	?	?	?	2021-09-06	?	?
hCoV-19/Bahrain/21921803914/2021	betacoronavirus	EPI_ISL_5931374	?	2021-10-29	Asia	Bahrain	Bahrain	?	Asia	Bahrain	Bahrain	genome	29837	Human	?	?	21J (Delta)	AY.43	GK	Communicable Disease Laboratory, Public Health Directorate	Communicable Disease Laboratory, Public Health Directorate	Alwasti,H., Altaif,Z., Marhoon,A., AlHujairi,Z., AlTooq,M., Khamees,F., AlAnsari,W., AlAbbas,Z., Almoamen,G.	?	?	?	2021-11-03	?	?
hCoV-19/PapuaNewGuinea/32/2020	betacoronavirus	EPI_ISL_1307657	?	2020-12-07	Oceania	Papua New Guinea	Papua New Guinea	?	Oceania	Papua New Guinea	Papua New Guinea	genome	29826	Human	28	Female	19A	B.6	O	Central Public Health Laboratory	National Public Health Laboratory, National Centre for Infectious Diseases	Tze Minn Mak, Zhenyang Zhou, Esorom Daoni, Theresa Palou, Lin Cui, Raymond Tzer Pin Lin	?	?	?	2021-03-22	?	?
hCoV-19/Germany/BE-RKI-I-210203/2021	betacoronavirus	EPI_ISL_3881045	?	2021-08-20	Europe	Germany	Berlin	?	Europe	Germany	Berlin	genome	29860	Human	?	?	21J (Delta)	AY.43	GK	Labor 28 MVZ GmbH	Robert Koch Institute	unknown	?	?	?	2021-09-02	?	?
hCoV-19/Australia/NSW4360/2021	betacoronavirus	EPI_ISL_1240992	?	2021-03-13	Oceania	Australia	New South Wales	?	Oceania	Australia	New South Wales	genome	29763	Human	47	Male	20I (Alpha, V1)	B.1.1.7	GRY	Area of Virology, Serology and Virology Division (SAViD), New South Wales Health Pathology Randwick	Area of Virology, Serology and Virology Division (SAViD), New South Wales Health Pathology Randwick	Foster, C.; Au, J.; Ruiz Silva, M.; Deveson, I.; Bull, R.; Van Hal, S.; Rawlinson, W.	?	?	?	2021-03-15	?	VOC Alpha 202012/01 GRY (B.1.1.7+Q.x) first detected in the UK
hCoV-19/Argentina/INEI109568/2021	betacoronavirus	EPI_ISL_5158925	?	2021-08-05	South America	Argentina	Formosa	?	South America	Argentina	Formosa	genome	29793	Human	44	Male	20J (Gamma, V3)	P.1	GR	Servicio Virosis Respiratorias-Departamento Virología-INEI	Instituto Nacional Enfermedades Infecciosas C.G.Malbran	Baumeister E., Avaro M., Benedetti E., Russo M., Dattero ME, Pontoriero A., Cisterna D., Molina V., Perandones C., Tuduri E., De Belder D., Sanchez Loria J., Haim MS., Lorenzo F., Poklepovich T., Campos J.	?	?	?	2021-10-14	?	VOC Gamma GR/501Y.V3 (P.1+P.1.x) first detected in Brazil/Japan
hCoV-19/Ireland/CE-NVRL-M33IRL05016/2021	betacoronavirus	EPI_ISL_3136278	?	2021-07-08	Europe	Ireland	Clare	?	Europe	Ireland	Clare	genome	29712	Human	?	Male	21J (Delta)	AY.4	GK	National Virus Reference Laboratory	National Virus Reference Laboratory	Zoe Yandle, Charlene Bennett, Gabriel Gonzalez, Michael Carr, Jonathan Dean, Cillian F De Gascun	?	?	?	2021-07-30	?	?
hCoV-19/Estonia/18222542/2021	betacoronavirus	EPI_ISL_5866759	?	2021-10-06	Europe	Estonia	Estonia	?	Europe	Estonia	Estonia	genome	29841	Human	9	Male	21J (Delta)	B.1.617.2	GK	Synlab Eesti OÜ	1. Laboratory of Communicable Diseases (Estonia); 2. Eurofins Genomics Europe Sequencing GmbH	Liidia Dotsenko et al.	?	?	?	2021-11-02	?	VOC Delta GK/478K.V1 (B.1.617.2+AY.x) first detected in India
hCoV-19/Bonaire/BQ-RIVM-60397/2021	betacoronavirus	EPI_ISL_4839155	?	2021-09-10	South America	Bonaire	Bonaire	?	South America	Bonaire	Bonaire	genome	29769	Human	45	?	21I (Delta)	AY.9	GK	Dutch COVID-19 response team	National Institute for Public Health and the Environment (RIVM)	Adam Meijer, Harry Vennema, Dirk Eggink, Jeroen Cremer, Sharon van den Brink, Bas van der Veer, AnneMarie van den Brandt, Lisa Wijsman, Kim Freriks, Ryanne Jaarsma, Euníce Then, Lynn Aarts, Sanne Bos, Stijn van Rossum, Florian Zwagemaker, Dennis Schmitz, Annelies Kroneman, Karim Hajji, Ivo van Walle, Chantal Reusken, on behalf of the national COVID-19 response team	?	?	?	2021-10-05	?	?
hCoV-19/Russia/MOW-CRIE-L219V0149u/2021	betacoronavirus	EPI_ISL_3989175	?	2021-07-25	Europe	Russia	Moscow Oblast	?	Europe	Russia	Moscow Oblast	genome	29718	Human	?	Male	21J (Delta)	B.1.617.2	GK	Molecular diagnostic laboratory of Federal Budget Institution of Science "Central Research Institute of Epidemiology" of The Federal Service on Customers' Rights Protection and Human Well-being Surveillance	Group of Genomics and Postgenomic Technologies of Central Research Institute of Epidemiology	Samoilov A.E., Korneenko E.V., Smirnova Y.S., Nadtoka M.I., Sinitsyn S.O., Roev G.V., Buharina A.Y., Vyhodceva A.V., Svetlichnyj D.V., Shipulina O.Y., Speranskaya A.S., Kondrasheva L.Y., Akimkin V.G.	?	?	?	2021-09-07	?	VOC Delta GK/478K.V1 (B.1.617.2+AY.x) first detected in India
hCoV-19/Bahrain/340513774_S1_L001/2020	betacoronavirus	EPI_ISL_632262	?	2020-08-17	Asia	Bahrain	Bahrain	?	Asia	Bahrain	Bahrain	genome	29778	Human	?	?	20B	B.1.1.306	GR	Communicable Disease Laboratory, Public Health Directorate	Communicable Disease Laboratory, Public Health Directorate	AlWasti,H., AlTaif,Z., AlHujairi,Z., AlAbbas,Z.	?	?	?	2020-11-09	?	?
hCoV-19/Peru/TAC-INS-4153/2021	betacoronavirus	EPI_ISL_4080221	?	2021-07-09	South America	Peru	Tacna	?	South America	Peru	Tacna	genome	29856	Human	32	Female	21G (Lambda)	C.37	GR	Laboratorio de Referencia Nacional de Virus Respiratorios. Centro Nacional de Salud Publica. Instituto Nacional de Salud Peru.	Laboratorio de Referencia Nacional de Virus Respiratorios. Centro Nacional de Salud Publica. Instituto Nacional de Salud Peru.	Carlos Padilla Rojas, Veronica Hurtado Vela, Orson Mestanza Millones, Iris Silva Molina, Luis Barcena Flores, Sandra Morales Ruiz, Steve Acedo Lazo, Wendy Lizarraga Olivares, Victor Jimenez Vasquez, Sara Gordillo Vilchez, Nieves Sevilla Castañeda, Princesa Medrano Alhuay, Omar Caceres Rey, Marco Galarza Perez, Henri Bailon Calderon, Nancy Rojas Serrano, Priscila Lope Pari, Lely Solari Zerpa, Joseph Huayra Niquen	?	?	?	2021-09-10	?	VOI Lambda GR/452Q.V1 (C.37+C.37.1) first detected in Peru
hCoV-19/Bonaire/BQ-RIVM-22549/2021	betacoronavirus	EPI_ISL_1521842	?	2021-03-23	South America	Bonaire	Bonaire	?	South America	Bonaire	Bonaire	genome	29765	Human	83	?	20I (Alpha, V1)	B.1.1.7	GRY	Dutch COVID-19 response team	National Institute for Public Health and the Environment (RIVM)	Adam Meijer, Harry Vennema, Dirk Eggink, Jeroen Cremer, Sharon van den Brink, Bas van der Veer, AnneMarie van den Brandt, Lisa Wijsman, Kim Freriks, Ryanne Jaarsma, Euníce Then, Jolienke Hardeman, Lynn Aarts, Sanne Bos, Melissa van Tuil, Robert Kohl, Linda van de Nes, Sjoerd Kuiling, James Groot, Florian Zwagemaker, Dennis Schmitz, Annelies Kroneman, Karim Hajji, Chantal Reusken, on behalf of the national COVID-19 response team	?	?	?	2021-04-09	?	VOC Alpha 202012/01 GRY (B.1.1.7+Q.x) first detected in the UK
hCoV-19/PapuaNewGuinea/24/2020	betacoronavirus	EPI_ISL_1307649	?	2020-12-01	Oceania	Papua New Guinea	Papua New Guinea	?	Oceania	Papua New Guinea	Papua New Guinea	genome	29889	Human	54	Male	19A	B.6.8	O	Central Public Health Laboratory	National Public Health Laboratory, National Centre for Infectious Diseases	Tze Minn Mak, Zhenyang Zhou, Esorom Daoni, Theresa Palou, Lin Cui, Raymond Tzer Pin Lin	?	?	?	2021-03-22	?	?
hCoV-19/Kosovo/ChVir23114/2020	betacoronavirus	EPI_ISL_1027639	?	2020-12-31	Europe	Kosovo	Kosovo	?	Europe	Kosovo	Kosovo	genome	29865	Human	?	?	20A	B.1.236	G	Department of Microbiology, National Institute for Public Health of Kosova	Charité Universitätsmedizin Berlin, Institut für Virologie	Victor M Corman, Julia Schneider, Donjeta Hajdari, Zana Deva, Xhevat Jakupi, Barbara Mühlemann, Jörn Beheim-Schwarzbach, Talitha Veith, Terry Jones, Christian Drosten	?	?	?	2021-02-18	?	?
hCoV-19/Philippines/PH-PGC-21995/2021	betacoronavirus	EPI_ISL_2860123	?	2021-04-03	Asia	Philippines	Manila	?	Asia	Philippines	Manila	genome	29797	Human	25	Male	20H (Beta, V2)	B.1.351	GH	The Medical City	Philippine Genome Center	Francis A. Tablizo, Kenneth M. Kim, Maria Sofia L. Yangzon, Elcid Aaron R. Pangilinan, Renato Jacinto Q. Mantaring, Benedict A. Maralit, Marc Edsel C. Ayes, Eva Maria Cutiongco-de la Paz, Alethea R. de Guzman, Jan Michael C. Yap, Jo-Hannah S. Llames, Sheila Mae M. Araiza, Kris P. Punayan, Karol Sophia Agape R. Padilla, Lindsay Claire D.L. Carandang, Jarvin E. Nipales, Zipporah Mariebelle R. Enriquez, Diomedes A. Carino, Yvonne Valerie Austria, Nina Francesca Bustamante, Marielle M Gamboa, Zyrel V. Mollejon, Krisitna Patriz Dela Cruz, Ma. Exanil Plantig, Rianna Patricia S. Cruz, Carlo M. Lapid, El King D. Morado, Joshua Gregor A. Dizon, Razel Nikka M. Hao, Arianne A. Zamora, Devon Ray Pacial, Juan Antonio R. Magalang, Henrietta Marie Rodriguez, Marissa Alejandria, Celia Carlos, Anna Ong-Lim, Edsel Maurice Salvaña, John Q. Wong, Jaime C. Montoya, Maria Rosario Singh-Vergeire and Cynthia P. Saloma	?	?	?	2021-07-08	?	VOC Beta GH/501Y.V2 (B.1.351+B.1.351.2+B.1.351.3) first detected in South Africa
hCoV-19/USA/NY-CDC-LC0141073/2021	betacoronavirus	EPI_ISL_3514257	?	2021-07-27	North America	USA	New York	?	North America	USA	New York	genome	29795	Human	65	Male	21J (Delta)	B.1.617.2	GK	Laboratory Corporation of America	Centers for Disease Control and Prevention Division of Viral Diseases, Pathogen Discovery	Dakota Howard,Dhwani Batra,Peter Cook,Kara Moser,Adrian Paskey,Jason Caravas,Benjamin Rambo-Martin,Shatavia Morrison,Christopher Gulvick,Scott Sammons,Yvette Unoarumhi,Darlene Wagner,Matthew Schmerer,Minoo Agarwal,Eyad Almasri,Debbie Boles,Ayla Burns,Nuthawin Charoensri,Oren Cohen,Susan Countryman,Mary Cristobal,Bobbi Croy,Suzanne Dale,Hrushikesh Deshmukh,Amanda Douglas,Vincent Drouillon,Marcia Eisenberg,Howard Engler,Rama Ghatti,Prashant Gupta,Susan Hicks,Jake Humphrey,Lax Iyer,Lisa Pfefferle,Manoj Jain,Matthew Robinson,Mohan Kolli,Brian Krueger,Tim Kuphal,Stanley Letovsky,Michael Levandoski,Craig Lukasik,Jonathan Meltzer,Brian Norvell,Mindy Nye,Scott Parker,Christos Petropoulos,John Pruitt,Steven Ragan,Scott Ryan,Mike Sapeta,Jana Schroth,Suresh Selvaraju,Goran Stevovic,Amanda Suchanek,Andrea Throop,Lyndon Tilson,Thomas Urban,Joe Voshell,Kimberly Wagner,Jonathan Williams,Mary Williamson,Qian Zeng,Tricia Zwiefelhofer,Clinton Paden,Duncan MacCannell	?	?	?	2021-08-19	?	VOC Delta GK/478K.V1 (B.1.617.2+AY.x) first detected in India
hCoV-19/Nigeria/LSB_COV2-07-21-CA-1318/2021	betacoronavirus	EPI_ISL_4201776	?	2021-07-26	Africa	Nigeria	Lagos	?	Africa	Nigeria	Lagos	genome	29813	Human	?	?	21J (Delta)	AY.36	GK	Lagos State Biobank, Lagos, Nigeria	54gene Molecular Genetics Laboratory, Nigeria	Oluwatimilehin Adewumi, Chiamaka Nwuba, Ofonime Ebong, Chinyere Anyika, Bankole Johnson, Tomiwa Adepetun, Moyinoluwa Odugbemi, Ifunanya Egoh, Emame Edu, Nonso Nduka, Mary Lalemi, Subomi Olorunnimbe, Dr Olukunke Oluwasemowo, Dr. Olufemi Obafemi, Dr Abasi Ene Obong, Dr Olajumoke Popoola, Lagos State Government, Nigerian Centre for Disease Control	?	?	?	2021-09-15	?	?
hCoV-19/Australia/TAS49/2020	betacoronavirus	EPI_ISL_522724	?	2020-03-21	Oceania	Australia	Tasmania	?	Oceania	Australia	Tasmania	genome	29787	Human	?	?	20B	B.1.1	GR	Royal Hobart Hospital Microbiology Department	MDU-PHL	Cooley L., van Haeften R., Seemann T., Sait M., Schultz, M.B., Sherry N.	?	?	?	2020-08-26	?	?
hCoV-19/TrinidadandTobago/39213/2020	betacoronavirus	EPI_ISL_1490226	?	2020-10-27	South America	Trinidad and Tobago	Trinidad and Tobago	?	South America	Trinidad and Tobago	Trinidad and Tobago	genome	29782	Human	?	?	20A	B.1.111	GH	The Caribbean Public Health Agency	Carrington Lab, Department of PreClinical Sciences, Faculty of Medical Sciences, The University of the West Indies	Nikita S. D. Sahadeo, Arianne Brown-Jordan, Sarah Hill, Vernie Ramkissoon, Roshan Parasram, Naresh Nandram, Avery Hinds, Jerome Foster, Stanley Giddings, Karla Georges, Marsha Ivey, Rahul Naidu, Risha Singh, SueMin Nathaniel, Rajini Haraksingh, Jaya Jayaraman, Chinna Chinnadurai, Adesh Ramsubhag, Nuno Faria, Oliver Pybus, Christopher Oura, Gabriel Escobar, Christine V. F. Carrington	?	?	?	2021-04-06	?	?
hCoV-19/Sweden/21-53612/2020	betacoronavirus	EPI_ISL_2408213	?	2020-12-30	Europe	Sweden	Uppsala	?	Europe	Sweden	Uppsala	genome	29714	Human	74	Female	20C	B.1	GH	Swedish national genomic surveillance program of SARS-CoV-2	The Public Health Agency of Sweden	Maximilian Riess, Maria Lind Karlberg, Alma Brolund, Swedish national genomic surveillance program of SARS-CoV-2	?	?	?	2021-06-04	?	?
hCoV-19/Kuwait/KU-5858/2021	betacoronavirus	EPI_ISL_2429131	?	2021-02-02	Asia	Kuwait	Hawalli	?	Asia	Kuwait	Hawalli	genome	29884	Human	29	Female	20I (Alpha, V1)	B.1.1.7	GRY	Mubarak Al-Kabeer Hospital	Virology Unit, Department of Microbiology, Faculty of Medicine, Kuwait University	Nada Madi, Hussain Safar, Anfal Al-Adwani	?	?	?	2021-06-06	?	VOC Alpha 202012/01 GRY (B.1.1.7+Q.x) first detected in the UK
hCoV-19/Nepal/DH_002/2020	betacoronavirus	EPI_ISL_2171041	?	2020-10-06	Asia	Nepal	Central Nepal	?	Asia	Nepal	Central Nepal	genome	29836	Human	25	Male	20B	B.1.1	GR	Dhulikhel Hospital, Kathmandu University Hospital	Molecular and Genomics Research Lab, Dhulikhel Hospital, Kathmandu University Hospital	Rajeev Shrestha, Nishan Katuwal, Navin Adhikari, Manu Vanaerschot, Dipesh Tamrakar, Meghnath Dhimal, Pradip Gyanwali, Saroj Bhattarai, Surendra Kumar Madhup	?	?	?	2021-05-20	?	?
hCoV-19/Kosovo/CO-00397-XXK000_1938/2021	betacoronavirus	EPI_ISL_4550795	?	2021-09-02	Europe	Kosovo	Pristina	?	Europe	Kosovo	Pristina	genome	29720	Human	46	Female	21J (Delta)	B.1.617.2	GK	Department of Microbiology, National Institute of Public Health of Kosovo	Department of Microbiology, National Institute of Public Health of Kosovo	Xhevat Jakupi, Pranvera Abazi, Zana Deva, Donjeta Hajdari, Aferdita Hyseni, Nazmi Mehmeti, Blendi Jerliu, Robert Ramadani	?	?	?	2021-09-28	?	VOC Delta GK/478K.V1 (B.1.617.2+AY.x) first detected in India
hCoV-19/Switzerland/ZH-ETHZ-33634884/2021	betacoronavirus	EPI_ISL_3476321	?	2021-08-02	Europe	Switzerland	Zürich	?	Europe	Switzerland	Zürich	genome	29800	Human	?	?	21J (Delta)	AY.43	GK	Viollier AG	Department of Biosystems Science and Engineering, ETH Zürich	Chaoran Chen, Sarah Nadeau, Louis du Plessis, Catharine Aquino, Ivan Topolsky, Kim Philipp Jablonski, Lara Fuhrmann, Daniel Ehrsam, Isabel Stürmer, Andreia Cabral de Gouvea, Maria Domenica Moccia, Simon Grüter, Timothy Sykes, Lennart Opitz, Griffin White, Laura Neff, Doris Popovic, Andrea Patrignani, Jay Tracy, Ralph Schlapbach, Christiane Beckmann, Maurice Redondo, Olivier Kobel, Christoph Noppen, Niko Beerenwinkel, Tanja Stadler	?	?	?	2021-08-18	?	?
hCoV-19/Qatar/QA-QU_18-5-1-C2/2021	betacoronavirus	EPI_ISL_1713669	?	2021-03-05	Asia	Qatar	Doha	?	Asia	Qatar	Doha	genome	29763	Human	16	Female	20I (Alpha, V1)	B.1.1.7	GRY	Ministry of Public Health / Hamad Medical Corporation	Biomedical Research Center (BRC), Qatar University / Qatar Genome Project (QGP)	BRC: Fatiha M. Benslimane, Heba A. Al-Khatib, Oal Al-Jamal, Dana Al-Batesh, Hadi M. Yassine, Asmaa A. Al-Thani. MOPH and HMC: Abdullatif Al-Khal, Muna A. S. Al-Maslamani, Mashael A. Al-Bader, Hamda Alromaihi, Roberto Bertollini, Peter V. Coyle, Einas A. E. Al-Kuwari, Hamad E. Al-Romaihi, Salih Al-Marri, Mohammed Al-Thani, Reham A. El-Kahlout. QBB: Tasneem Al-Hamad, Dina Elgakhlab QGP: Fatima H. Al-Kuwari, Chadi Saad	?	?	?	2021-04-25	?	VOC Alpha 202012/01 GRY (B.1.1.7+Q.x) first detected in the UK
hCoV-19/Singapore/5003/2021	betacoronavirus	EPI_ISL_4079228	?	2021-09-03	Asia	Singapore	Singapore	?	Asia	Singapore	Singapore	genome	29816	Human	63	Male	21J (Delta)	AY.23.1	GK	National Public Health Laboratory, National Centre for Infectious Diseases	National Public Health Laboratory, National Centre for Infectious Diseases	Katherine Ching, Grace Ngan, Zhenyang Zhou, Royce Ang, Lin Cui, Raymond Tzer Pin Lin	?	?	?	2021-09-10	?	?
hCoV-19/Malta/MDxMDH509/2021	betacoronavirus	EPI_ISL_2970562	?	2021-07-02	Europe	Malta	Malta	?	Europe	Malta	Malta	genome	29821	Human	59	Female	21J (Delta)	AY.4	G	Molecular Diagnostics Pathology Department Mater Dei Hospital Malta	Molecular Diagnostics Pathology Department Mater Dei Hospital Malta	G Zahra, R Borg, C Cilia, L Grech, M Briffa	?	?	?	2021-07-16	?	?
hCoV-19/Bahrain/342514878_S332_L001/2021	betacoronavirus	EPI_ISL_4105166	?	2021-08-25	Asia	Bahrain	Bahrain	?	Asia	Bahrain	Bahrain	genome	29888	Human	?	?	21I (Delta)	B.1.617.2	GK	Communicable Disease Laboratory, Public Health Directorate	Communicable Disease Laboratory, Public Health Directorate	Alwasti,H., Altaif,Z., AlHujairi,Z., AlAbbas,Z., Marhoon,A., Touq,M.	?	?	?	2021-09-08	?	VOC Delta GK/478K.V1 (B.1.617.2+AY.x) first detected in India
hCoV-19/Mali/M00960/2020	betacoronavirus	EPI_ISL_683835	?	2020-06-10	Africa	Mali	Timbuktu	?	Africa	Mali	Timbuktu	genome	29890	Human	37	Male	20A	B.1	GH	CICM	Malaria Research and Training Center (MRTC-Parasito)	Antoine Dara, Abdoulaye Djimde	?	?	?	2020-12-09	?	?
hCoV-19/USA/PR-CDC-FG-157185/2021	betacoronavirus	EPI_ISL_5979333	?	2021-10-26	North America	USA	Puerto Rico	?	North America	USA	Puerto Rico	genome	29812	Human	53	?	21J (Delta)	AY.20	GK	Fulgent Genetics	Centers for Disease Control and Prevention Division of Viral Diseases, Pathogen Discovery	Dakota Howard,Dhwani Batra,Peter Cook,Jason Caravas,Benjamin Rambo-Martin,Scott Sammons,Yvette Unoarumhi,Matthew Schmerer,Kristine Lacek,Tymeckia Kendall,Victoria Caban Figueroa,Shatavia Morrison,Christopher Gulvick,Erisa Sula,Harry Gao,Mickey Li,John Gao,Joseph Fierro,Benafsh Sapra,Becky Tsai,Yan Meng,Doreen Ng,James Xie,Clinton Paden,Duncan MacCannell	?	?	?	2021-11-05	?	?
hCoV-19/Thailand/Bangkok-CONI-0647/2021	betacoronavirus	EPI_ISL_1491583	?	2021-03-22	Asia	Thailand	Bangkok	?	Asia	Thailand	Bangkok	genome	29791	Human	?	?	20A	B.1.36.16	GH	Faculty of Medicine Vajira Hospital	COVID-19 Network Investigations (CONI) Alliance	Elizabeth Batty, Wasun Chantratita, Thanat Chookajorn, Stefan Fernandez, Angkana Huang, Anthony R. Jones, Khajohn Joonlasak, Chonticha Klungtong, Theerarat Kochakarn, Namfon Kotanan, Krittikorn Kumpornsin, Duangkamon Loesbanluechai, Wudtichai Manasatienkij, Bhakbhoom Panthan, Ekawat Pasomsub, Kingkan Rakmanee, Insee Sensorn, Janjira Thaipadungpanit, Arporn Wangwiwatsin, Treewat Watthanachockchai, Sunisa Dongphooyao, Tonsan Hansirisathit, Jakravoot Maneerit, Anan Manomaipiboon, Uraporn Phumisantiphong, Chayanit Phutthanu, Wipawee Thongsopa, Ampan Vimonvattana	?	?	?	2021-04-06	?	?
hCoV-19/Iceland/5666/2020	betacoronavirus	EPI_ISL_829348	?	2020-08-23	Europe	Iceland	Reykjavik	?	Europe	Iceland	Reykjavik	genome	29782	Human	45	Female	20B	B.1.1.232	GR	deCODE genetics	deCODE genetics	Daniel F Gudbjartsson; Agnar Helgason; Hakon Jonsson; Olafur T Magnusson; Pall Melsted; Gudmundur L Norddahl; Jona Saemundsdottir; Asgeir Sigurdsson; Patrick Sulem; Arna B Agustsdottir; Hannes Eggertsson; Berglind Eiriksdottir; Run Fridriksdottir; Elisabet E Gardarsdottir; Gudmundur Georgsson; Olafia S Gretarsdottir; Kjartan R Gudmundsson; Thora R Gunnarsdottir; Arnaldur Gylfason; Hilma Holm; Brynjar O Jensson; Aslaug Jonasdottir; Kamilla S Josefsdottir; Thordur Kristjansson; Droplaug N Magnusdottir; Solvi Rognvaldsson; Louise le Roux; Gudrun Sigmundsdottir; Gardar Sveinbjornsson; Kristin E Sveinsdottir; Maney Sveinsdottir; Emil A Thorarensen; Bjarni Thorbjornsson; Gisli Masson; Ingileif Jonsdottir; Alma Moller; Thorolfur Gudnason; Karl G Kristinsson; Unnur Thorsteinsdottir; Kari Stefansson	?	?	?	2021-01-15	?	?
hCoV-19/Japan/PG-124238/2021	betacoronavirus	EPI_ISL_5769627	?	2021-08-30	Asia	Japan	Tochigi	?	Asia	Japan	Tochigi	genome	29768	Human	?	?	21J (Delta)	AY.29	GK	Department of Microbiology, Tochigi Prefectural Institute of Public Health and Environmental Science	Department of Microbiology, Tochigi Prefectural Institute of Public Health and Environmental Science	Asumi Hirata-Saito, Asami Sekikawa, Shiori Ehara, Hitoshi Aoki, Yuko Watanabe, Chikako Oyama, Keiji Funatogawa, Fuminori Mizukoshi, Hidenori Nagaki, Tsuyoshi Sekizuka, Kentaro Itokawa, Rina Tanaka, Masanori Hashino, Makoto Kuroda	?	?	?	2021-10-29	?	?
hCoV-19/Sweden/01_SE100_21CS512517/2021	betacoronavirus	EPI_ISL_5550310	?	2021-10-12	Europe	Sweden	Stockholm	?	Europe	Sweden	Stockholm	genome	29854	Human	?	?	21J (Delta)	B.1.617.2	GK	Karolinska University Hospital Solna	Karolinska University Hospital	Jan Albert ,Tobias Allander ,Annelie Bjerkner ,Sandra Broddesson ,Robert Dyrdak ,Martin Ekman ,Lynda Eneh ,Lina Guerra Blomqvist ,Karolina Ininbergs ,Tanja Normark ,Isak Sylvin ,Zhibing Yun ,Martina Wahlund ,Valtteri Wirta	?	?	?	2021-10-26	?	VOC Delta GK/478K.V1 (B.1.617.2+AY.x) first detected in India
hCoV-19/Ethiopia/CERI-KRISP-K025419/2021	betacoronavirus	EPI_ISL_5146909	?	2021-07-30	Africa	Ethiopia	Addis Ababa	Nefassilk Lafto	Africa	Ethiopia	Addis Ababa	genome	29865	Human	21	Female	20A	None	GK	Addis Ababa University	CERI, Centre for Epidemic Response and Innvoation, Stellenbosch University and KRISP, KZN Research Innovation and Sequencing Platform, UKZN.	Abay Sisay, Abraham Tesfaye, Adey Feleke Desta, Giandhari Jennifer, Pillay Sureshnee, Yajna Ramphal, Naidoo Yeshnee, Tshiabuila Derek,Tegally Houriiyah, San James, Wilkinson Eduan, de Oliveira Tulio	?	?	?	2021-10-14	?	?
hCoV-19/Curacao/CW-RIVM-67152/2021	betacoronavirus	EPI_ISL_5968673	?	2021-10-22	South America	Curacao	Curacao	?	South America	Curacao	Curacao	genome	29481	Human	45	?	21I (Delta)	AY.9	GK	Dutch COVID-19 response team	National Institute for Public Health and the Environment (RIVM)	Adam Meijer, Harry Vennema, Dirk Eggink, Jeroen Cremer, Sharon van den Brink, Bas van der Veer, AnneMarie van den Brandt, Lisa Wijsman, Kim Freriks, Ryanne Jaarsma, Euníce Then, Lynn Aarts, Sanne Bos, Stijn van Rossum, Florian Zwagemaker, Dennis Schmitz, Annelies Kroneman, Karim Hajji, Ivo van Walle, Chantal Reusken, on behalf of the national COVID-19 response team	?	?	?	2021-11-05	?	?
hCoV-19/Afghanistan/IMB07964/2020	betacoronavirus	EPI_ISL_1001001	?	2020-05-30	Asia	Afghanistan	Afghanistan	?	Asia	Afghanistan	Afghanistan	genome	29782	Human	30	?	20A	B.1	G	Bundeswehr Institute of Microbiology	Bundeswehr Institute of Microbiology	Markus Antwerpen, Alexandra Rehn, Mathias Walter, Malena Bestehorn-Willmann, Sabine Zange, Enrico Georgi, Roman Wölfel	?	?	?	2021-02-15	?	?
hCoV-19/Afghanistan/IMB07966/2020	betacoronavirus	EPI_ISL_1001002	?	2020-05-30	Asia	Afghanistan	Afghanistan	?	Asia	Afghanistan	Afghanistan	genome	29782	Human	28	?	20A	B.1	GH	Bundeswehr Institute of Microbiology	Bundeswehr Institute of Microbiology	Markus Antwerpen, Alexandra Rehn, Mathias Walter, Malena Bestehorn-Willmann, Sabine Zange, Enrico Georgi, Roman Wölfel	?	?	?	2021-02-15	?	?
hCoV-19/Afghanistan/IMB07970/2020	betacoronavirus	EPI_ISL_1001004	?	2020-06-13	Asia	Afghanistan	Afghanistan	?	Asia	Afghanistan	Afghanistan	genome	29782	Human	32	?	20A	B.1.9	GH	Bundeswehr Institute of Microbiology	Bundeswehr Institute of Microbiology	Markus Antwerpen, Alexandra Rehn, Mathias Walter, Malena Bestehorn-Willmann, Sabine Zange, Enrico Georgi, Roman Wölfel	?	?	?	2021-02-15	?	?
hCoV-19/Australia/ACT1512/2021	betacoronavirus	EPI_ISL_5942060	?	2021-10-14	Oceania	Australia	Australian Capital Territory	?	Oceania	Australia	Australian Capital Territory	genome	29748	Human	?	?	21J (Delta)	AY.39.1	GK	Capital Pathology	Schwessinger Lab	Carolina Correa Ospina, Emma Crean, Scott Ferguson, Robyn Hall, Evie Hodgson, Ashley Jones, Elise Kellett, Karina Kennedy, Rachel Leonard, Sandra Molloy, Carl McCombe, Catalina Barragán Quintero, Rene Riedelbauch, Benjamin Schwessinger, Gabrielle Smith, Paul Whiting, Salome Wilson, Daniel Yu	?	?	?	2021-11-05	?	?
hCoV-19/Bahrain/921384990_S223_L001/2021	betacoronavirus	EPI_ISL_4105177	?	2021-08-27	Asia	Bahrain	Bahrain	?	Asia	Bahrain	Bahrain	genome	29855	Human	?	?	21J (Delta)	AY.45	GK	Communicable Disease Laboratory, Public Health Directorate	Communicable Disease Laboratory, Public Health Directorate	Alwasti,H., Altaif,Z., AlHujairi,Z., AlAbbas,Z., Marhoon,A., Touq,M.	?	?	?	2021-09-08	?	?
hCoV-19/USA/CT-JAX-JAX000553/2021	betacoronavirus	EPI_ISL_1470655	?	2021-03-23	North America	USA	Connecticut	?	North America	USA	Connecticut	genome	29798	Human	21	Male	20I (Alpha, V1)	B.1.1.7	GRY	The Jackson Laboratory	The Jackson Laboratory	Bergeron D, Renzette N, Adams M, Omerza G, Kelly K, Li L	?	?	?	2021-04-05	?	VOC Alpha 202012/01 GRY (B.1.1.7+Q.x) first detected in the UK
hCoV-19/Austria/CeMM6395/2021	betacoronavirus	EPI_ISL_1495935	?	2021-02-26	Europe	Austria	Austria	?	Europe	Austria	Austria	genome	29765	Human	?	?	20H (Beta, V2)	B.1.351	GH	Elling group, Institute of Molecular Biotechnology (IMBA)	Bergthaler laboratory, CeMM Research Center for Molecular Medicine of the Austrian Academy of Sciences	Lukas Endler, Anna Schedl, Fabian Amman, Petr Triska, Thomas Penz, Benedikt Agerer, Maelle Le Moing, Michael Schuster, Bekir Erguner, Jan Laine, Martin Senekowitsch, Christoph Bock, Andreas Bergthaler	?	?	?	2021-04-07	?	VOC Beta GH/501Y.V2 (B.1.351+B.1.351.2+B.1.351.3) first detected in South Africa
hCoV-19/CostaRica/INC-1393-706541/2021	betacoronavirus	EPI_ISL_5854740	?	2021-09-28	North America	Costa Rica	Guanacaste	Carrillo	North America	Costa Rica	Guanacaste	genome	29771	Human	79	Female	21J (Delta)	B.1.617.2	GK	AREA DE SALUD SANTA CRUZ	Inciensa, Instituto Costarricense de Investigación y Enseñanza en Nutrición y Salud	Francisco Duarte, Hebleen Porras, Claudio Soto-Garita, Estela Cordero, Adriana Godínez, Melany Calderón, José Luis Vargas, Mariela Gutiérrez, Sofia Herrera & Adriana Bermudez Espinoza	?	?	?	2021-11-02	?	VOC Delta GK/478K.V1 (B.1.617.2+AY.x) first detected in India
hCoV-19/Thailand/SQ-CONI-0643/2021	betacoronavirus	EPI_ISL_1491579	?	2021-03-16	Asia	Thailand	Bangkok	?	Asia	Bangladesh	Bangladesh	genome	29779	Human	?	?	20H (Beta, V2)	B.1.351	GH	Faculty of Medicine Vajira Hospital	COVID-19 Network Investigations (CONI) Alliance	Elizabeth Batty, Wasun Chantratita, Thanat Chookajorn, Stefan Fernandez, Angkana Huang, Anthony R. Jones, Khajohn Joonlasak, Chonticha Klungtong, Theerarat Kochakarn, Namfon Kotanan, Krittikorn Kumpornsin, Duangkamon Loesbanluechai, Wudtichai Manasatienkij, Bhakbhoom Panthan, Ekawat Pasomsub, Kingkan Rakmanee, Insee Sensorn, Janjira Thaipadungpanit, Arporn Wangwiwatsin, Treewat Watthanachockchai, Sunisa Dongphooyao, Tonsan Hansirisathit, Jakravoot Maneerit, Anan Manomaipiboon, Uraporn Phumisantiphong, Chayanit Phutthanu, Wipawee Thongsopa, Ampan Vimonvattana	?	?	?	2021-04-06	?	VOC Beta GH/501Y.V2 (B.1.351+B.1.351.2+B.1.351.3) first detected in South Africa
hCoV-19/CostaRica/INC-1398-706652/2021	betacoronavirus	EPI_ISL_5854741	?	2021-10-01	North America	Costa Rica	Cartago CR	Paraiso CR	North America	Costa Rica	Cartago CR	genome	29768	Human	26	Male	21J (Delta)	AY.20	GK	AREA DE SALUD CARTAGO	Inciensa, Instituto Costarricense de Investigación y Enseñanza en Nutrición y Salud	Francisco Duarte, Hebleen Porras, Claudio Soto-Garita, Estela Cordero, Adriana Godínez, Melany Calderón, José Luis Vargas, Mariela Gutiérrez, Sofia Herrera & Yanan Badilla Ramirez	?	?	?	2021-11-02	?	?
hCoV-19/Australia/TAS29/2020	betacoronavirus	EPI_ISL_522706	?	2020-04-12	Oceania	Australia	Tasmania	?	Oceania	Australia	Tasmania	genome	29807	Human	?	?	19B	A.2.2	S	Royal Hobart Hospital Microbiology Department	MDU-PHL	Cooley L., van Haeften R., Seemann T., Sait M., Schultz, M.B., Sherry N.	?	?	?	2020-08-26	?	?
hCoV-19/Australia/TAS278/2020	betacoronavirus	EPI_ISL_522705	?	2020-07-19	Oceania	Australia	Tasmania	?	Oceania	Australia	Tasmania	genome	29813	Human	?	?	20F	D.2	GR	Royal Hobart Hospital Microbiology Department	MDU-PHL	Cooley L., van Haeften R., Seemann T., Sait M., Schultz, M.B., Sherry N.	?	?	?	2020-08-26	?	?
hCoV-19/Mexico/PUE_INER_IMSS_2592/2021	betacoronavirus	EPI_ISL_5194114	?	2021-09-21	North America	Mexico	Puebla	?	North America	Mexico	Puebla	genome	29745	Human	21	Male	21I (Delta)	AY.26	GK	Laboratorio Central de Epidemiología (LCE)	Centro de Investigación en Enfermedades Infecciosas (CIENI), Instituto Nacional de Enfermedades Respiratorias (INER)	Consorcio Mexicano de Vigilancia Genómica (CoViGen-Mex). Authors (in alphabetical order): Julio Elias Alvarado-Yaah, Carlos F. Arias, Santiago Ávila-Ríos, Eduardo Becerril-Vargas, Víctor Hugo Borja-Aburto, Celia Boukadida, Cristóbal Cháidez-Quiróz, Juan Bautista Chale-Dzul, Gabriel Chavira-Trujillo, Ricardo Ciria Merce, Andreu Comas-García, Célida Duque Molina, Julissa Enciso-Ibarra, José Antonio Enciso-Moreno, Gloria Elena Espinosa-Ayala, Fernando Fontove-Herrera, Daniel Fregoso-Rueda, Victor Eduardo García-Arias, Alejandra García-Gasca, Bruno Gómez-Gil, Jean Pierre González, Irvin González-López, Concepción Grajales-Muñiz, Ricardo Grande, Rosa María Gutiérrez Rios, Jesús Hernández, Alejandra Hernández-Terán, Alfredo Herrera-Estrella, Carla Ivón Herrera-Najera, Pavel Isa, María Eugenia Jiménez-Corona, Daniel Lira Morales, Susana Lopez, Antonio Loza Román, Brenda Irasema Maldonado-Meza, Bernardo Martínez-Miguel, José Arturo Martínez-Orozco, Célida Martínez-Rodríguez, Verónica Mata-Haro, Margarita Matías-Florentino, Fidencio Mejía-Nepomuceno, María Guadalupe de Jesús Mireles-Rivera, Gloria María Molina-Salinas, Hector Montoya-Fuentes, Mario Mújica-Sánchez, José Esteban Muñoz-Medina, José de Jesús Nuñez-Contreras, Alicia Ocaña-Mondragón, Luis Alberto Ochoa-Carrera, Marissa Perez-Garcia, Francisco Pulido, Helen Haydee Fernanda Ramírez-Plascencia, Eduardo Rivera-Martínez, Jorge Salas-Hernández, Angel Gustavo Salas-Lais, Alejandro Sánchez-Flores, Clara Esperanza Santacruz-Tinoco, María Guadalupe Santiago-Mauricio, Selene Zárate, Nelly Sélem-Mojica, Blanca Taboada, Kathia Elizabeth Tapia-Diaz, Gloria Vazquez, Rosario Vazquez-Larios, Joel Armando Vázquez-Pérez.	?	?	?	2021-10-15	?	?
hCoV-19/Australia/NSW-ICPMR-1350/2021	betacoronavirus	EPI_ISL_3398401	?	2021-07-06	Oceania	Australia	New South Wales	Sydney	Oceania	Australia	New South Wales	genome	29378	Human	?	?	21J (Delta)	AY.39.1	GK	St Vincent's Pathology (SydPath)	NSW Health Pathology - Institute of Clinical Pathology and Medical Research; Westmead Hospital; University of Sydney	Arnott A., Draper J., Gall M., Martinez E., Rockett R., Sintchenko V., on behalf of ICPMR	?	?	?	2021-08-14	?	?
hCoV-19/Australia/NT337/2021	betacoronavirus	EPI_ISL_2839568	?	2021-07-01	Oceania	Australia	Northern Territory	?	Oceania	Australia	Northern Territory	genome	29775	Human	?	?	21J (Delta)	AY.23	G	Royal Darwin Hospital Pathology	MDU-PHL	Meumann, E., Caly L., Seemann T., Sait, M.L., Druce J., Sherry, N.L.	?	?	?	2021-07-07	?	?
hCoV-19/SriLanka/aicbu1550/2021	betacoronavirus	EPI_ISL_5032169	?	2021-09-16	Asia	Sri Lanka	Colombo	?	Asia	Sri Lanka	Colombo	genome	29700	Human	22	Male	21J (Delta)	B.1.617.2	GK	Allergy, Immunology and Cell Biology Unit (AICBU)	Allergy, Immunology and Cell Biology Unit (AICBU)	Chandima Jeewandara, Deshni Jayathilaka, Dumni Gunasinghe, Tibutius Thanesh, Dinuka Ariyarathne, Ayesha Wijesinghe, Diyanath Ranasinghe, Gathsaurie Neelika Malavige	?	?	?	2021-10-10	?	VOC Delta GK/478K.V1 (B.1.617.2+AY.x) first detected in India
hCoV-19/Indonesia/KR-EIJK-NIHRD-026/2021	betacoronavirus	EPI_ISL_3070896	?	2021-05-18	Asia	Indonesia	Riau Islands	Batam	Asia	Indonesia	Riau Islands	genome	29782	Human	63	Male	20A	B.1.466.2	GH	BTKLPP Kelas I Batam	Eijkman Institute for Molecular Biology, National Research and Innovation Agency; National Institute of Health Research and Development	Sukma Oktavianthi, Lidwina Priliani, Edison Johar, Frilasita A Yudhaputri, Muhammad Rezki Rasyak, Willy Agustine, Hidayat Trimarsanto, Lydia V. Panggalo, Iskandar Adnan, Vivi Setiawaty, Hana Apsari Pawestri, Subangkit, Safarina G Malik, Khin Saw Myint, Amin Soebandrio	?	?	?	2021-07-25	?	?
hCoV-19/HongKong/CM21000542/2021	betacoronavirus	EPI_ISL_3949916	?	2021-08-17	Asia	Hong Kong	Hong Kong	?	Asia	Hong Kong	Hong Kong	genome	29721	Human	56	Female	21J (Delta)	B.1.617.2	GK	Temporary Specimen Collection Centre at the AsiaWorld-Expo	Hong Kong Department of Health	Alan K.L. Tsang, Peter C.W. Yip, Ken H.L. Ng, Edman T.K. Lam, Rickjason C.W. Chan	?	?	?	2021-09-06	?	VOC Delta GK/478K.V1 (B.1.617.2+AY.x) first detected in India
hCoV-19/Switzerland/ZH-UZH-IMV-3ba4cde2/2021	betacoronavirus	EPI_ISL_3259993	?	2021-07-22	Europe	Switzerland	Zürich	?	Europe	Switzerland	Zürich	genome	29885	Human	?	?	21J (Delta)	AY.43	GK	Stadtspital Triemli	Institute of Medical Virology	Daniel Ehrsam, Isabel Stürmer, Catharine Aquino, Joel Wirz, Weihong Qi, Hubert Rehrauer, Verena Kufner, Gabriela Ziltener, Maryam Zaheri, Stefan Schmutz, Annette Audigé, Maria Grünberg, Kevin Steiner, Jon Huder, Cyril Shah, Riccarda Capaul, Guido Bloemberg, Jürg Böni, Michael Huber, Alexandra Trkola	?	?	?	2021-08-06	?	?
hCoV-19/Bulgaria/21BG-NC_003956_R15/2021	betacoronavirus	EPI_ISL_3233364	?	2021-07-20	Europe	Bulgaria	Sofia	?	Europe	Bulgaria	Sofia	genome	29766	Human	84	Female	21J (Delta)	B.1.617.2	GK	National Center of Infectious and Parasitic Diseases	National Center of Infectious and Parasitic Diseases	Alexiev et al	?	?	?	2021-08-04	?	VOC Delta GK/478K.V1 (B.1.617.2+AY.x) first detected in India
hCoV-19/Philippines/PH-PGC-44766/2021	betacoronavirus	EPI_ISL_2859180	?	2021-04-23	Asia	Philippines	Manila	?	Asia	Philippines	Manila	genome	29788	Human	16	Female	20I (Alpha, V1)	B.1.1.7	GR	Research Institute for Tropical Medicine, Inc. (RITM)	Philippine Genome Center	Francis A. Tablizo, Kenneth M. Kim, Maria Sofia L. Yangzon, Elcid Aaron R. Pangilinan, Renato Jacinto Q. Mantaring, Benedict A. Maralit, Marc Edsel C. Ayes, Eva Maria Cutiongco-de la Paz, Alethea R. de Guzman, Jan Michael C. Yap, Jo-Hannah S. Llames, Sheila Mae M. Araiza, Kris P. Punayan, Karol Sophia Agape R. Padilla, Lindsay Claire D.L. Carandang, Jarvin E. Nipales, Zipporah Mariebelle R. Enriquez, Diomedes A. Carino, Yvonne Valerie Austria, Nina Francesca Bustamante, Marielle M Gamboa, Zyrel V. Mollejon, Krisitna Patriz Dela Cruz, Ma. Exanil Plantig, Rianna Patricia S. Cruz, Carlo M. Lapid, El King D. Morado, Joshua Gregor A. Dizon, Razel Nikka M. Hao, Arianne A. Zamora, Devon Ray Pacial, Juan Antonio R. Magalang, Henrietta Marie Rodriguez, Marissa Alejandria, Celia Carlos, Anna Ong-Lim, Edsel Maurice Salvaña, John Q. Wong, Jaime C. Montoya, Maria Rosario Singh-Vergeire and Cynthia P. Saloma	?	?	?	2021-07-08	?	VOC Alpha 202012/01 GRY (B.1.1.7+Q.x) first detected in the UK
hCoV-19/Kosovo/CO-00397-XXK000_7516/2021	betacoronavirus	EPI_ISL_4550771	?	2021-08-22	Europe	Kosovo	Pristina	?	Europe	Kosovo	Pristina	genome	29841	Human	40	Male	21J (Delta)	AY.46.6	GK	Department of Microbiology, National Institute of Public Health of Kosovo	Department of Microbiology, National Institute of Public Health of Kosovo	Xhevat Jakupi, Pranvera Abazi, Zana Deva, Donjeta Hajdari, Aferdita Hyseni, Nazmi Mehmeti, Blendi Jerliu, Robert Ramadani	?	?	?	2021-09-28	?	?
hCoV-19/Portugal/PT12905/2021	betacoronavirus	EPI_ISL_3204808	?	2021-07-18	Europe	Portugal	Portugal	?	Europe	Portugal	Portugal	genome	29775	Human	?	?	21J (Delta)	B.1.617.2	GK	UNILABS	Instituto Nacional de Saude (INSA)	Borges et al	?	?	?	2021-08-03	?	VOC Delta GK/478K.V1 (B.1.617.2+AY.x) first detected in India
hCoV-19/Malaysia/UNIMAS-HSIBUML26/2021	betacoronavirus	EPI_ISL_4051704	?	2021-07-22	Asia	Malaysia	Sarawak	?	Asia	Malaysia	Sarawak	genome	29769	Human	59	Female	21J (Delta)	AY.23	GK	CRC, Sibu Hospital	Institute of Health and Community Medicine	Chan Chia Jui, David Perera, Ooi Mong How, Chua Hock Hin, Tonnii Sia Loong Loong, Wong Jyn Shan, Wong Kiing Aik	?	?	?	2021-09-09	?	?
hCoV-19/USA/NH-CDC-QDX21487303/2021	betacoronavirus	EPI_ISL_1086823	?	2021-01-25	North America	USA	New Hampshire	?	North America	USA	New Hampshire	genome	29782	Human	16	Female	20G	B.1.2	GH	Quest Diagnostics Incorporated	Respiratory Viruses Branch, Division of Viral Diseases, Centers for Disease Control and Prevention	Peter W. Cook, Dakota Howard, Dhwani Batra, Ben L. Rambo-Martin, S. H. Rosenthal, A. Gerasimova, R. M. Kagan, B. Anderson, M. Hua, Y. Liu, L.E. Bernstein, K.E. Livingston, A. Perez, I. A. Shlyakhter, R. V. Rolando, R. Owen, P. Tanpaiboon, F. Lacbawan, Clinton R. Paden, Suxiang Tong, Duncan MacCannell	?	?	?	2021-02-26	?	?
hCoV-19/CostaRica/INC-1446-708364/2021	betacoronavirus	EPI_ISL_5854734	?	2021-10-11	North America	Costa Rica	Heredia	Belen	North America	Costa Rica	Heredia	genome	29769	Human	24	Female	21J (Delta)	AY.39	GK	HOSPITAL METROPOLITANO	Inciensa, Instituto Costarricense de Investigación y Enseñanza en Nutrición y Salud	Francisco Duarte, Hebleen Porras, Claudio Soto-Garita, Estela Cordero, Adriana Godínez, Melany Calderón, José Luis Vargas, Mariela Gutiérrez & Sofia Herrera	?	?	?	2021-11-02	?	?
hCoV-19/Slovakia/60056-VHU_4065/2020	betacoronavirus	EPI_ISL_2255181	?	2020-05-15	Europe	Slovakia	Zilina	Martin	Europe	Slovakia	Zilina	genome	29836	Human	89	Female	20B	B.1.1	GR	Regional Authority of Public Health Banská Bystrica	Veterinary institute in Zvolen Slovakia	Dirbáková Z., Maďarová L., Mancoš M., Strhársky J., Sujová S., Mokryšová S., Tinák M., Mojžiš M.	?	?	?	2021-05-25	?	?
hCoV-19/Romania/B-11790/2021	betacoronavirus	EPI_ISL_1969988	?	2021-04-23	Europe	Romania	Bucharest	?	Europe	Romania	Bucharest	genome	29818	Human	30	Female	20I (Alpha, V1)	B.1.1.7	O	Department of Public Health Bucharest	National Institute of Infectious Diseases-Prof. Dr. Matei Bals Molecular Diagnostics Laboratory	Corina Casangiu, Leontina Banica, Marius Surleac, Ovidiu Vlaicu, Andreea Tudor, Simona Paraschiv, Dan Otelea	?	?	?	2021-05-09	?	VOC Alpha 202012/01 GRY (B.1.1.7+Q.x) first detected in the UK
hCoV-19/CostaRica/INC-1392-706536/2021	betacoronavirus	EPI_ISL_5854738	?	2021-10-05	North America	Costa Rica	Guanacaste	La Cruz CR	North America	Costa Rica	Guanacaste	genome	29767	Human	70	Male	21J (Delta)	B.1.617.2	GK	AREA DE SALUD LA CRUZ	Inciensa, Instituto Costarricense de Investigación y Enseñanza en Nutrición y Salud	Francisco Duarte, Hebleen Porras, Claudio Soto-Garita, Estela Cordero, Adriana Godínez, Melany Calderón, José Luis Vargas, Mariela Gutiérrez, Sofia Herrera & Adriana Bermudez Espinoza	?	?	?	2021-11-02	?	VOC Delta GK/478K.V1 (B.1.617.2+AY.x) first detected in India
hCoV-19/Uganda/CERI-UVRI-K022872/2021	betacoronavirus	EPI_ISL_4548464	?	2021-08-09	Africa	Uganda	Central Region UG	?	Africa	Uganda	Central Region UG	genome	29859	Human	24	Female	21J (Delta)	AY.46	GK	MRC/UVRI & LSHTM Uganda Research Unit, Uganda Virus Research Institute	CERI, Centre for Epidemic Response and Innvoation, Stellenbosch University and KRISP, KZN Research Innovation and Sequencing Platform, UKZN.	Deogratius Ssemwanga, Nicholas Bbosa, Hamidah Namagembe, Ronald Kiiza, Jocelyn Kiconco, John Kayiwa, Tom Lutalo, Julius Lutwama, Isaac Ssewanyana, Susan Nabadda, Henry Kyobe-Bbosa, Giandhari Jennifer, Pillay Sureshnee, Upasana Ramphal, Yajna Ramphal, Naidoo Yeshnee, Tshiabuila Derek, Tegally Houriiyah, San James, Wilkinson Eduan, Pontiano Kaleebu, and de Oliveira Tulio	?	?	?	2021-09-27	?	?
hCoV-19/Canada/NB-NML-6347/2021	betacoronavirus	EPI_ISL_961640	?	2021-01-14	North America	Canada	New Brunswick	?	North America	Canada	New Brunswick	genome	29714	Human	94	Female	20B	AL.1	GR	Hôpital Georges L. Dumont	National Microbiology Laboratory (NML)	Anna Majer, Shari Tyson, Grace Seo, Philip Mabon, Elsie Grudeski, Rhiannon Huzarewich, Russell Mandes, Anneliese Landgraff, Jennifer Tanner, Natalie Knox, Morag Graham, Gary Van Domselaar, Richard Garceau, Guillaume Desnoyers, Nathalie Bastien, Yan Li, Timothy Booth, Darian Hole, Madison Chapel, Kirsten Biggar, CanCOGeN's metadata curation team, Public Health Agency of Canada CanCOGeN team	?	?	?	2021-02-09	?	?
hCoV-19/Thailand/CU-A21104-NT/2021	betacoronavirus	EPI_ISL_1969991	?	2021-04-26	Asia	Thailand	Thailand	?	Asia	Pakistan	Pakistan	genome	29836	Human	42	Female	21B (Kappa)	B.1.617.1	G	Thai Red Cross Emerging Infectious Diseases Health Science Centre, Chulalongkorn Hospital, Faculty of Medicine, Chulalongkorn University	Thai Red Cross Emerging Infectious Diseases Center and Faculty of Medicine, Chulalongkorn University	Rome Buathong, Sopon Iamsirithaworn, Wichai Thanasopon, Opass Putcharoen, Stefan Fernandez, Anthony R. Jones, Chonticha Klungthong, Piyawan Chinnawirotpisan, Khajohn Joonlasak, Wudtichai Manasatienkij, Supaporn Wacharapluesadee	?	?	?	2021-05-09	?	?
hCoV-19/Spain/CT-HUGTiPM039IL7E1/2021	betacoronavirus	EPI_ISL_3998023	?	2021-08-27	Europe	Spain	Catalunya	Santa Coloma de Gramenet	Europe	Spain	Catalunya	genome	29794	Human	70	Male	21J (Delta)	AY.42	GK	Microbiology Department, Laboratori Clínic Metropolitana Nord. Hospital Universitari Germans Trias i Pujol	Can Ruti SARS-CoV-2 Sequencing Hub (HUGTiP/IrsiCaixa/IGTP)	Marc Noguera-Julian, Pilar Armengol, Ignacio Blanco, Antoni E Bordoy, Francesc Catala-Moll, Pere-Joan Cardona, Maria Casadellà, Cristina Casañ, Gemma Clara, Bonaventura Clotet, Montserrat Giménez, Mercedes Guerrero, Anna Not, David Panisello, Roger Paredes, Mariona Parera, Alexia París, Verónica Saludes, Alba Sánchez, Laia Soler, Lauro Sumoy, and Elisa Martró on behalf of the Can Ruti SARS-CoV-2 Sequencing Hub	?	?	?	2021-09-07	?	?
hCoV-19/Indonesia/JA-GS-EIJK-RSRM-0178/2021	betacoronavirus	EPI_ISL_5395777	?	2021-07-30	Asia	Indonesia	Jambi	Jambi	Asia	Indonesia	Jambi	genome	29763	Human	54	Female	21J (Delta)	AY.23	GK	Raden Mattaher Regional General Hospital (RSUD)	Eijkman Research Center for Molecular Biology, National Research and Innovation Agency; Raden Mattaher Regional General Hospital (RSUD)	Willy Agustine, Iskandar Adnan, Jessica R Saragih, Edison Johar, Muhammad Rezki Rasyak, Lidwina Priliani, Sukma Oktavianthi, Lydia V Panggalo, Sotianingsih, Fery Kusnadi, Yusnidar, Frilasita A Yudhaputri, Hidayat Trimarsanto, Safarina G Malik, Khin Saw Myint, Amin Soebandrio	?	?	?	2021-10-21	?	?
hCoV-19/USA/SD-SDPHL-0053/2020	betacoronavirus	EPI_ISL_1307682	?	2020-12-22	North America	USA	South Dakota	?	North America	USA	South Dakota	genome	29825	Human	?	?	20G	B.1.2	GH	South Dakota Public Health Laboratory, South Dakota Department of Health	South Dakota Public Health Laboratory, South Dakota Department of Health	Carlson,C. and Garfin,J.	?	?	?	2021-03-15	?	?
hCoV-19/Curacao/CW-RIVM-67130/2021	betacoronavirus	EPI_ISL_5968615	?	2021-10-21	South America	Curacao	Curacao	?	South America	Curacao	Curacao	genome	29769	Human	17	?	21I (Delta)	AY.9	GK	Dutch COVID-19 response team	National Institute for Public Health and the Environment (RIVM)	Adam Meijer, Harry Vennema, Dirk Eggink, Jeroen Cremer, Sharon van den Brink, Bas van der Veer, AnneMarie van den Brandt, Lisa Wijsman, Kim Freriks, Ryanne Jaarsma, Euníce Then, Lynn Aarts, Sanne Bos, Stijn van Rossum, Florian Zwagemaker, Dennis Schmitz, Annelies Kroneman, Karim Hajji, Ivo van Walle, Chantal Reusken, on behalf of the national COVID-19 response team	?	?	?	2021-11-05	?	?
hCoV-19/NewZealand/21CV1133/2021	betacoronavirus	EPI_ISL_5909495	?	2021-10-20	Oceania	New Zealand	Northland	?	Oceania	New Zealand	Northland	genome	29700	Human	?	Female	21J (Delta)	AY.39.1.1	GK	LabPLUS	Institute of Environmental Science and Research (ESR)	Sarah Cockerton, Clare Gebbie, Dhanisha Patel, Rachel Boyle, SallyAnn Harbison, Olivia Stroeven, Xiaoyun Ren, Matt Storey, Nikki Freed, Muhammad Faisal, Jing Wang, Hermes Perez, Anja Werno, Antje van der Linden, Arlo Upton, Chris Mansell, David Hammer, Dragana Drinkovic, Gary McAuliffe, Hana Sofia Andersson, James Ussher, Jill Sherwood, Josh Freeman, Julia Howard, Juliet Elvy, Mary DeAlmeida, Matt Blakiston, Matthew Rogers, Max Bloomfield, Michael Addidle, Michelle Balm, Sally Roberts, Sarah Jefferies, Sharmini Muttaiyah, Susan Morpeth, Susan Taylor, Timothy Blackmore, Vani Sathyendran, Veronica Playle, Virginia Hope, Erasmus Smit, Lauren Jelly, Olin Silander, Joep de Ligt	?	?	?	2021-11-04	?	?
hCoV-19/USA/NC-CDC-QDX26988066/2021	betacoronavirus	EPI_ISL_3330897	?	2021-07-19	North America	USA	North Carolina	?	North America	USA	North Carolina	genome	29769	Human	58	Male	21J (Delta)	B.1.617.2	GK	Quest Diagnostics Incorporated	Centers for Disease Control and Prevention Division of Viral Diseases, Pathogen Discovery	Dakota Howard, Dhwani Batra, Peter W. Cook, Kara Moser, Adrian Paskey, Jason Caravas, Benjamin Rambo-Martin, Shatavia Morrison, Christopher Gulvick, Scott Sammons, Yvette Unoarumhi, Darlene Wagner, Matthew Schmerer, S. H. Rosenthal, A. Gerasimova, R. M. Kagan, B. Anderson, M. Hua, Y. Liu, L.E. Bernstein, K.E. Livingston, A. Perez, I. A. Shlyakhter, R. V. Rolando, R. Owen, P. Tanpaiboon, F. Lacbawan, Clinton R. Paden, Duncan MacCannell	?	?	?	2021-08-10	?	VOC Delta GK/478K.V1 (B.1.617.2+AY.x) first detected in India
hCoV-19/CostaRica/INC-1432-707810/2021	betacoronavirus	EPI_ISL_5854722	?	2021-10-07	North America	Costa Rica	Limon	Siquirres	North America	Costa Rica	Limon	genome	29771	Human	2	Female	21J (Delta)	B.1.617.2	GK	AREA DE SALUD SIQUIRRES	Inciensa, Instituto Costarricense de Investigación y Enseñanza en Nutrición y Salud	Francisco Duarte, Hebleen Porras, Claudio Soto-Garita, Estela Cordero, Adriana Godínez, Melany Calderón, José Luis Vargas, Mariela Gutiérrez & Sofia Herrera	?	?	?	2021-11-02	?	VOC Delta GK/478K.V1 (B.1.617.2+AY.x) first detected in India
hCoV-19/Ghana/WACCBIP-GS559/2021	betacoronavirus	EPI_ISL_2422545	?	2021-03-16	Africa	Ghana	Ghana	?	Asia	Lebanon	Lebanon	genome	29763	Human	32	Male	20I (Alpha, V1)	B.1.1.7	GRY	West African Centre for Cell Biology of Infectious Pathogen, University of Ghana, Legon	WACCBIP, University of Ghana, Volta Road, Legon, Accra	Collins M. Morang'a, Peter K Quashie, Joyce M. Ngoi, Vincent Appiah, Dominic S.Y. Amuzu, Evelyn B. Quansah, Philip M Soglo, Violet MCormack, Samirah Saiid, Ivy A Asante, Joseph HK Bonney, Evelyn Y Bonney, John K. Odoom, Nicaise T. Ndam, Frederick Tei-Maya, Mildred Adusei-Poku, Lawrence Ofori-Boadu, Joe K. Mutungi, William K. Ampofo, Yaw Bediako, Lucas N. Amenga-Etego and Gordon A Awandare	?	?	?	2021-06-04	?	VOC Alpha 202012/01 GRY (B.1.1.7+Q.x) first detected in the UK
hCoV-19/Vietnam/NHTD-OUCRU0903/2021	betacoronavirus	EPI_ISL_4504880	?	2021-07-31	Asia	Vietnam	Red River Delta	Hanoi	Asia	Vietnam	Red River Delta	genome	29807	Human	33	Male	21I (Delta)	B.1.617.2	GK	National Hospital for Tropical Diseases	Oxford University Clinical Research Unit, Hanoi, Vietnam	Pham Ngoc Thach, Van Dinh Trang, Le Van Duyet, Nguyen Thi Kim Chi, Vu Ngoc Lien, Nguyen Thi Hang, Nguyen My Hanh, Nguyen Thi Hong Phuong, Tran Thi Van Dung, Ngo Thi Thu Hang, Nguyen Thi Nhu Ha, Luu Thi Dieu Lien, Nguyen Thu Trang, Nguyen Thi Hong Thuong, Trinh Cong Dien, Trinh Son Tung, Thomas Kesteman, Nguyen Thi Tam, H.Rogier van Doorn on behalf of the OUCRU COVID-19 research group	?	?	?	2021-09-25	?	VOC Delta GK/478K.V1 (B.1.617.2+AY.x) first detected in India
hCoV-19/Vietnam/NHTD-OUCRU0906/2021	betacoronavirus	EPI_ISL_4504882	?	2021-07-31	Asia	Vietnam	Red River Delta	Hanoi	Asia	Vietnam	Red River Delta	genome	29813	Human	83	Female	21I (Delta)	B.1.617.2	GK	National Hospital for Tropical Diseases	Oxford University Clinical Research Unit, Hanoi, Vietnam	Pham Ngoc Thach, Van Dinh Trang, Le Van Duyet, Nguyen Thi Kim Chi, Vu Ngoc Lien, Nguyen Thi Hang, Nguyen My Hanh, Nguyen Thi Hong Phuong, Tran Thi Van Dung, Ngo Thi Thu Hang, Nguyen Thi Nhu Ha, Luu Thi Dieu Lien, Nguyen Thu Trang, Nguyen Thi Hong Thuong, Trinh Cong Dien, Trinh Son Tung, Thomas Kesteman, Nguyen Thi Tam, H.Rogier van Doorn on behalf of the OUCRU COVID-19 research group	?	?	?	2021-09-25	?	VOC Delta GK/478K.V1 (B.1.617.2+AY.x) first detected in India
hCoV-19/Japan/PG-110041/2021	betacoronavirus	EPI_ISL_4714500	?	2021-07-31	Asia	Japan	Osaka	?	Asia	Japan	Osaka	genome	29768	Human	?	?	21J (Delta)	AY.29	GK	Pathogen Genomics Center, National Institute of Infectious Diseases	Pathogen Genomics Center, National Institute of Infectious Diseases	Tsuyoshi Sekizuka, Kentaro Itokawa, Rina Tanaka, Masanori Hashino, Makoto Kuroda	?	?	?	2021-10-01	?	?
hCoV-19/Curacao/CW-RIVM-30006/2021	betacoronavirus	EPI_ISL_2093545	?	2021-04-19	South America	Curacao	Curacao	?	South America	Curacao	Curacao	genome	29763	Human	17	?	20I (Alpha, V1)	B.1.1.7	GRY	Dutch COVID-19 response team	National Institute for Public Health and the Environment (RIVM)	Adam Meijer, Harry Vennema, Dirk Eggink, Jeroen Cremer, Sharon van den Brink, Bas van der Veer, AnneMarie van den Brandt, Lisa Wijsman, Kim Freriks, Ryanne Jaarsma, Euníce Then, Lynn Aarts, Sanne Bos, Melissa van Tuil, Linda van de Nes, Sjoerd Kuiling, James Groot, Florian Zwagemaker, Dennis Schmitz, Annelies Kroneman, Karim Hajji, Chantal Reusken, on behalf of the national COVID-19 response team	?	?	?	2021-05-14	?	VOC Alpha 202012/01 GRY (B.1.1.7+Q.x) first detected in the UK
hCoV-19/Uruguay/UY-NYUMC931/2020	betacoronavirus	EPI_ISL_480429	?	2020-04-10	South America	Uruguay	Montevideo	?	South America	Uruguay	Montevideo	genome	29541	Human	34	Male	20A	B.1.195	G	Laboratorio de Biología Molecular Asociación Española Primera en Salud	Departments of Pathology and Medicine, New York University School of Medicine	Maria Victoria Elizondo, Maria Noel Zubillaga, Gonzalo Manrique, Paul Zappile, Gael Westby, Matthew T Maurano, Christian Marier, Adriana Heguy	?	?	?	2020-07-02	?	?
hCoV-19/Mexico/COA-InDRE_FB27389_S5849/2021	betacoronavirus	EPI_ISL_3769212	?	2021-07-26	North America	Mexico	Coahuila	?	North America	Mexico	Coahuila	genome	29820	Human	57	Female	21J (Delta)	AY.25	GK	LESP Coahuila	Instituto de Diagnostico y Referencia Epidemiologicos (INDRE)	Claudia Wong-Arambula, Abril Rodriguez-Maldonado, Vanessa Rivero-Arredondo, Ariadna Medina-Benitez, Joaquin Quiroz-Mercado, Sergio Rangel-Guerrero, Maribel Gonzalez-Villa, Natividad Cruz-Ortiz, Tatiana Nunez-Garcia, Gisela Barrera-Badillo, Lucia Hernandez-Rivas, Irma Lopez-Martinez, Ernesto Ramirez-Gonzalez.	?	?	?	2021-08-29	?	?
hCoV-19/Japan/PG-4488/2020	betacoronavirus	EPI_ISL_692711	?	2020-07-31	Asia	Japan	Hyogo	?	Asia	Japan	Hyogo	genome	29767	Human	?	?	20B	B.1.1.284	GR	Pathogen Genomics Center, National Institute of Infectious Diseases	Pathogen Genomics Center, National Institute of Infectious Diseases	Tsuyoshi Sekizuka, Kentaro Itokawa, Rina Tanaka, Masanori Hashino, Makoto Kuroda	?	?	?	2020-12-10	?	?
hCoV-19/CostaRica/INC-1123/2021	betacoronavirus	EPI_ISL_4258650	?	2021-08-04	North America	Costa Rica	Puntarenas	Puntarenas	North America	Costa Rica	Puntarenas	genome	29742	Human	19	Female	21J (Delta)	AY.20	GK	AREA DE SALUD COBANO	Inciensa, Instituto Costarricense de Investigación y Enseñanza en Nutrición y Salud	Francisco Duarte, Hebleen Porras, Claudio Soto-Garita, Estela Cordero, Adriana Godínez, Melany Calderón, José Luis Vargas, Mariela Gutiérrez, Joselyn Prado & Andrea Moreno Carvajal	?	?	?	2021-09-17	?	?
hCoV-19/Ecuador/NIC-INSPI-342756/2021	betacoronavirus	EPI_ISL_4497281	?	2021-07-22	South America	Ecuador	El Oro	?	South America	Ecuador	El Oro	genome	29794	Human	35	Male	21J (Delta)	AY.43	GK	INSPI-CRN DE INFLUENZA Y OTROS VIRUS RESPIRATORIOS	NIC-INSPI	Alfredo Bruno, Maritza Olmedo, Michelle Páez, Jimmy Garcés, Johanna Laines, Lizbeth Patiño, Manuel Gonzalez, Domenica de Mora.	?	?	?	2021-09-24	?	?
hCoV-19/SriLanka/aicbu1567/2021	betacoronavirus	EPI_ISL_5032182	?	2021-09-16	Asia	Sri Lanka	Gampaha	?	Asia	Sri Lanka	Gampaha	genome	29701	Human	23	Male	21J (Delta)	B.1.617.2	GK	Allergy, Immunology and Cell Biology Unit (AICBU)	Allergy, Immunology and Cell Biology Unit (AICBU)	Chandima Jeewandara, Deshni Jayathilaka, Dumni Gunasinghe, Tibutius Thanesh, Dinuka Ariyarathne, Ayesha Wijesinghe, Diyanath Ranasinghe, Gathsaurie Neelika Malavige	?	?	?	2021-10-10	?	VOC Delta GK/478K.V1 (B.1.617.2+AY.x) first detected in India
hCoV-19/Seychelles/SS3429/2021	betacoronavirus	EPI_ISL_5943342	?	2021-08-04	Africa	Seychelles	Seychelles	?	Africa	Seychelles	Seychelles	genome	29776	Human	28	Male	21I (Delta)	B.1.617.2	GK	Seychelles Public Health Laboratory	KEMRI-Wellcome Trust Research Programme,Kilifi	Githinji G.,Ochola I., Agoti C.,Mohamed K.S., de Laurent Z., Mburu M.W., Morobe J., Ndwiga L. Makori T., Ongera E., Lambisia A. Nokes D J., Brigitte Pool, Jude Gedeon, Meggy Louange, Leon Biscornet.	?	?	?	2021-11-05	?	VOC Delta GK/478K.V1 (B.1.617.2+AY.x) first detected in India
hCoV-19/Turkey/HSGM-DG2619/2021	betacoronavirus	EPI_ISL_3586702	?	2021-08-17	Europe	Turkey	Turkey	?	Europe	Turkey	Turkey	genome	29761	Human	?	?	21A (Delta)	B.1.617.2	GK	Ministry of Health Turkey	Ministry of Health Turkey	Fatma Bayrakdar, Yasemin Cosgun, Suleyman Yalcin, Gulay Korukluoglu	?	?	?	2021-08-23	?	VOC Delta GK/478K.V1 (B.1.617.2+AY.x) first detected in India
hCoV-19/CostaRica/INC-1377-704763/2021	betacoronavirus	EPI_ISL_5854716	?	2021-09-28	North America	Costa Rica	Puntarenas	Coto Brus	North America	Costa Rica	Puntarenas	genome	29766	Human	74	Female	21J (Delta)	AY.25	GK	HOSPITAL DE SAN VITO	Inciensa, Instituto Costarricense de Investigación y Enseñanza en Nutrición y Salud	Francisco Duarte, Hebleen Porras, Claudio Soto-Garita, Estela Cordero, Adriana Godínez, Melany Calderón, José Luis Vargas, Mariela Gutiérrez & Sofia Herrera	?	?	?	2021-11-02	?	?
hCoV-19/NewZealand/21MV2731/2021	betacoronavirus	EPI_ISL_5908138	?	2021-10-28	Oceania	New Zealand	Waikato	?	Oceania	New Zealand	Waikato	genome	29704	Human	?	Male	21J (Delta)	AY.39.1	GK	Waikato Hospital	Institute of Environmental Science and Research (ESR)	Sarah Cockerton, Clare Gebbie, Dhanisha Patel, Rachel Boyle, SallyAnn Harbison, Olivia Stroeven, Xiaoyun Ren, Matt Storey, Nikki Freed, Muhammad Faisal, Jing Wang, Hermes Perez, Anja Werno, Antje van der Linden, Arlo Upton, Chris Mansell, David Hammer, Dragana Drinkovic, Gary McAuliffe, Hana Sofia Andersson, James Ussher, Jill Sherwood, Josh Freeman, Julia Howard, Juliet Elvy, Mary DeAlmeida, Matt Blakiston, Matthew Rogers, Max Bloomfield, Michael Addidle, Michelle Balm, Sally Roberts, Sarah Jefferies, Sharmini Muttaiyah, Susan Morpeth, Susan Taylor, Timothy Blackmore, Vani Sathyendran, Veronica Playle, Virginia Hope, Erasmus Smit, Lauren Jelly, Olin Silander, Joep de Ligt	?	?	?	2021-11-04	?	?
hCoV-19/Slovakia/14237-VHU5042/2020	betacoronavirus	EPI_ISL_2276073	?	2020-08-04	Europe	Slovakia	Trenčín	Timoradza	Europe	Slovakia	Trenčín	genome	29836	Human	16	Female	20D	C.35	GR	Regional Authority of Public Health Trenčín	Veterinary institute in Zvolen Slovakia	Dirbáková Z., Bučková L., Reizigová L., Beňová K., Sujová S., Mokryšová S., Tinák M., Mojžiš M.	?	?	?	2021-05-26	?	?
hCoV-19/Mexico/MEX-INMEGEN-20-122/2021	betacoronavirus	EPI_ISL_3503583	?	2021-08-02	North America	Mexico	Estado de Mexico	?	North America	Mexico	Estado de Mexico	genome	29811	Human	19	Male	21J (Delta)	AY.20	GK	Salud Digna	Instituto Nacional de Medicina Genomica	Cedro-Tanda A, Escobar-Arrazola MA, Ramirez-Vega O, Abraham Campos-Romero, Moreno-Camacho José Luis, Rodriguez-Gallegos Jorge, Luna-Ruiz Marco, Rangel-DeLeon D, Munguia-Garza P, Hidalgo-Miranda A, Mendoza-Vargas A, Reyes-Grajeda JP, Herrera-Montalvo LA.	?	?	?	2021-08-19	?	?
hCoV-19/Thailand/SI200478-NST/2020	betacoronavirus	EPI_ISL_437619	?	2020-01-26	Asia	Thailand	Thailand	?	Asia	Thailand	Thailand	genome	29834	Human	?	?	19A	B	O	unknown	Faculty of Medicine	Rodpan,A., Joyjinda,Y., Wacharapluesadee,S., Buathong,R., Ghai,S., Petcharat,S., Bunprakob,S., Sirichan,N., Prasithsirikul,W., Mungaomklang,A., Plipat,T. and Hemachudha,T.	?	?	?	2020-05-08	?	?
hCoV-19/CostaRica/INC-1160/2021	betacoronavirus	EPI_ISL_4258641	?	2021-08-17	North America	Costa Rica	Cartago CR	Oreamuno	North America	Costa Rica	Cartago CR	genome	29747	Human	62	Male	21J (Delta)	B.1.617.2	GK	AREA DE SALUD OREAMUNO-PACAYAS-TIERRA BLANCA	Inciensa, Instituto Costarricense de Investigación y Enseñanza en Nutrición y Salud	Francisco Duarte, Hebleen Porras, Claudio Soto-Garita, Estela Cordero, Adriana Godínez, Melany Calderón, José Luis Vargas, Mariela Gutiérrez, Joselyn Prado & Carolina Loria Acosta	?	?	?	2021-09-17	?	VOC Delta GK/478K.V1 (B.1.617.2+AY.x) first detected in India
hCoV-19/Thailand/SI201712-NT/2020	betacoronavirus	EPI_ISL_437617	?	2020-02-03	Asia	Thailand	Thailand	?	Asia	Thailand	Thailand	genome	29815	Human	?	?	19A	B	O	unknown	Faculty of Medicine	Rodpan,A., Joyjinda,Y., Wacharapluesadee,S., Buathong,R., Ghai,S., Petcharat,S., Bunprakob,S., Sirichan,N., Prasithsirikul,W., Mungaomklang,A., Plipat,T. and Hemachudha,T.	?	?	?	2020-05-08	?	?
hCoV-19/SouthKorea/KDCA7186/2021	betacoronavirus	EPI_ISL_3369073	?	2021-07-16	Asia	South Korea	South Korea	?	Asia	South Korea	South Korea	genome	29884	Human	28	Female	21I (Delta)	B.1.617.2	GK	Division of Emerging Infectious Diseases, Bureau of Infectious Diseases Diagnosis Control, Korea Disease Control and Prevention Agency	Division of Emerging Infectious Diseases, Bureau of Infectious Diseases Diagnosis Control, Korea Disease Control and Prevention Agency	Ae Kyung Park, Il-Hwan Kim, Heui Man Kim, Jeong-Ah Kim, Chae Young Lee, Eun-Jin Kim	?	?	?	2021-08-12	?	VOC Delta GK/478K.V1 (B.1.617.2+AY.x) first detected in India
hCoV-19/USA/NC-CDC-LC0308118/2021	betacoronavirus	EPI_ISL_5173230	?	2021-09-28	North America	USA	North Carolina	?	North America	USA	North Carolina	genome	29396	Human	39	Male	21J (Delta)	B.1.617.2	GK	Laboratory Corporation of America	Centers for Disease Control and Prevention Division of Viral Diseases, Pathogen Discovery	Dakota Howard,Dhwani Batra,Peter Cook,Jason Caravas,Benjamin Rambo-Martin,Scott Sammons,Yvette Unoarumhi,Matthew Schmerer,Kristine Lacek,Tymeckia Kendall,Victoria Caban Figueroa,Shatavia Morrison,Christopher Gulvick,Minoo Agarwal,Eyad Almasri,Debbie Boles,Ayla Burns,Nuthawin Charoensri,Oren Cohen,Susan Countryman,Mary Cristobal,Bobbi Croy,Suzanne Dale,Hrushikesh Deshmukh,Amanda Douglas,Vincent Drouillon,Marcia Eisenberg,Howard Engler,Rama Ghatti,Prashant Gupta,Susan Hicks,Jake Humphrey,Lax Iyer,Lisa Pfefferle,Manoj Jain,Matthew Robinson,Mohan Kolli,Brian Krueger,Tim Kuphal,Stanley Letovsky,Michael Levandoski,Craig Lukasik,Jonathan Meltzer,Brian Norvell,Mindy Nye,Scott Parker,Christos Petropoulos,John Pruitt,Steven Ragan,Scott Ryan,Mike Sapeta,Jana Schroth,Suresh Selvaraju,Goran Stevovic,Amanda Suchanek,Andrea Throop,Lyndon Tilson,Thomas Urban,Joe Voshell,Kimberly Wagner,Jonathan Williams,Mary Williamson,Qian Zeng,Tricia Zwiefelhofer,Clinton Paden,Duncan MacCannell	?	?	?	2021-10-15	?	VOC Delta GK/478K.V1 (B.1.617.2+AY.x) first detected in India
hCoV-19/Gabon/ITM-K023/2020	betacoronavirus	EPI_ISL_539574	?	2020-03-27	Africa	Gabon	Libreville	?	Africa	Gabon	Libreville	genome	29866	Human	?	?	20A	B.1.178	G	Centre de Recherches Medicales de Lambarene (CERMEL)	Department of Emerging Infectious Diseases, Institute of Tropical Medicine, Nagasaki University	Haruka Abe, Yuri Ushijima, Rodrigue Bikangui, Akim A. Adegnika, Bertrand Lell, Jiro Yasuda	?	?	?	2020-09-19	?	?
hCoV-19/Brazil/RS-18377CVL/2020	betacoronavirus	EPI_ISL_1469620	?	2020-09-10	South America	Brazil	Rio Grande do Sul	Novo Hamburgo	South America	Brazil	Rio Grande do Sul	genome	29802	Human	58	Male	20B	B.1.1.28	GR	FUNDACAO DE SAUDE PUBLICA DE NOVO HAMBURGO FSNH	Epiclin	Fernando Hayashi Sant’Anna, Ana Paula Muterle, Janira Prichula, Juliana Comerlato, Carolina Comerlato, Eliana Márcia Da Ros Wendland	?	?	?	2021-04-04	?	?
hCoV-19/PapuaNewGuinea/37/2020	betacoronavirus	EPI_ISL_1307664	?	2020-12-06	Oceania	Papua New Guinea	Papua New Guinea	?	Oceania	Papua New Guinea	Papua New Guinea	genome	29881	Human	?	Male	19A	B.6.8	O	Central Public Health Laboratory	National Public Health Laboratory, National Centre for Infectious Diseases	Tze Minn Mak, Zhenyang Zhou, Esorom Daoni, Theresa Palou, Lin Cui, Raymond Tzer Pin Lin	?	?	?	2021-03-22	?	?
hCoV-19/Vietnam/NHTD-OUCRU1342/2021	betacoronavirus	EPI_ISL_5458930	?	2021-10-06	Asia	Vietnam	Ha Nam	?	Asia	Vietnam	Ha Nam	genome	29811	Human	44	Female	21I (Delta)	B.1.617.2	GK	National Hospital for Tropical Diseases	Oxford University Clinical Research Unit, Hanoi, Vietnam	Pham Ngoc Thach, Van Dinh Trang, Le Van Duyet, Nguyen Thi Kim Chi, Vu Ngoc Lien, Nguyen Thi Hang, Nguyen My Hanh, Nguyen Thi Hong Phuong, Tran Thi Van Dung, Ngo Thi Thu Hang, Nguyen Thi Nhu Ha, Luu Thi Dieu Lien, Nguyen Thu Trang, Nguyen Thi Hong Thuong, Trinh Cong Dien, Trinh Son Tung, Thomas Kesteman, Nguyen Thi Tam, H.Rogier van Doorn on behalf of the OUCRU COVID-19 research group	?	?	?	2021-10-24	?	VOC Delta GK/478K.V1 (B.1.617.2+AY.x) first detected in India
hCoV-19/USA/ND-NDDH-4462/2021	betacoronavirus	EPI_ISL_4822683	?	2021-09-10	North America	USA	North Dakota	?	North America	USA	North Dakota	genome	29769	Human	?	?	21J (Delta)	AY.39	GK	North Dakota Department of Health, Public Health Laboratory	North Dakota Department of Health, Public Health Laboratory	Lisa Wingerter	?	?	?	2021-10-04	?	?
hCoV-19/Vietnam/NHTD-OUCRU1046/2021	betacoronavirus	EPI_ISL_4504955	?	2021-08-20	Asia	Vietnam	Lang Son	?	Asia	Vietnam	Lang Son	genome	29888	Human	31	Female	21I (Delta)	B.1.617.2	GK	National Hospital for Tropical Diseases	Oxford University Clinical Research Unit, Hanoi, Vietnam	Pham Ngoc Thach, Van Dinh Trang, Le Van Duyet, Nguyen Thi Kim Chi, Vu Ngoc Lien, Nguyen Thi Hang, Nguyen My Hanh, Nguyen Thi Hong Phuong, Tran Thi Van Dung, Ngo Thi Thu Hang, Nguyen Thi Nhu Ha, Luu Thi Dieu Lien, Nguyen Thu Trang, Nguyen Thi Hong Thuong, Trinh Cong Dien, Trinh Son Tung, Thomas Kesteman, Nguyen Thi Tam, H.Rogier van Doorn on behalf of the OUCRU COVID-19 research group	?	?	?	2021-09-25	?	VOC Delta GK/478K.V1 (B.1.617.2+AY.x) first detected in India
hCoV-19/Colombia/SAN-UNIANDES-G027070/2021	betacoronavirus	EPI_ISL_4740268	?	2021-07-07	South America	Colombia	Santander	Bucaramanga	South America	Colombia	Santander	genome	29781	Human	14	Female	21H (Mu)	B.1.621	GH	Gencore - Universidad de los Andes	Gencore - Universidad de los Andes	Luisa Sacristan, David González, Cristian Barrera, Gabriela Ariza, Marcela Guevara, Silvia Restrepo	?	?	?	2021-10-02	?	VOI Mu GH (B.1.621+B.1.621.1) first detected in Colombia
hCoV-19/Kenya/NIC_187/2020	betacoronavirus	EPI_ISL_457833	?	2020-03-20	Africa	Kenya	Kenya	?	Africa	Kenya	Kenya	genome	29782	Human	?	Male	20A	B.1	G	National Public Health Laboratory	KEMRI-Wellcome Trust Research Programme/KEMRI-CGMR-C Kilifi	Githinji G. et al 2020	?	?	?	2020-06-02	?	?
hCoV-19/Bonaire/BQ-RIVM-45011/2021	betacoronavirus	EPI_ISL_3137083	?	2021-07-12	South America	Bonaire	Bonaire	?	South America	Bonaire	Bonaire	genome	29769	Human	25	?	21I (Delta)	AY.9	GK	Dutch COVID-19 response team	National Institute for Public Health and the Environment (RIVM)	Adam Meijer, Harry Vennema, Dirk Eggink, Jeroen Cremer, Sharon van den Brink, Bas van der Veer, AnneMarie van den Brandt, Lisa Wijsman, Kim Freriks, Ryanne Jaarsma, Euníce Then, Lynn Aarts, Sanne Bos, Melissa van Tuil, Florian Zwagemaker, Dennis Schmitz, Annelies Kroneman, Karim Hajji, Chantal Reusken, on behalf of the national COVID-19 response team	?	?	?	2021-07-30	?	?
hCoV-19/TrinidadandTobago/84523/2021	betacoronavirus	EPI_ISL_5048438	?	2021-08-17	South America	Trinidad and Tobago	Trinidad and Tobago	?	South America	Trinidad and Tobago	Trinidad and Tobago	genome	29297	Human	?	?	20J (Gamma, V3)	P.1	GR	The Caribbean Public Health Agency	Carrington Lab, Department of Preclinical Sciences, Faculty of Medical Sciences, The University of the West Indies, St Augustine Campus	Nikita S. D. Sahadeo, Arianne Brown-Jordan, Sarah Hill, Vernie Ramkissoon, Anushka Ramjag, Roshan Parasram, Avery Hinds, Risha Singh, SueMin Nathaniel, Nuno Faria, Oliver Pybus, Christopher Oura, Gabriel Escobar, Christine V. F. Carrington	?	?	?	2021-10-11	?	VOC Gamma GR/501Y.V3 (P.1+P.1.x) first detected in Brazil/Japan
hCoV-19/Japan/PG-7747/2020	betacoronavirus	EPI_ISL_686849	?	2020-04-06	Asia	Japan	Tochigi	?	Asia	Japan	Tochigi	genome	29768	Human	?	?	20B	B.1.1	GR	Pathogen Genomics Center, National Institute of Infectious Diseases	Pathogen Genomics Center, National Institute of Infectious Diseases	Tsuyoshi Sekizuka, Kentaro Itokawa, Rina Tanaka, Masanori Hashino, Makoto Kuroda	?	?	?	2020-12-10	?	?
hCoV-19/Panama/GMI-PA312/2020	betacoronavirus	EPI_ISL_1502829	?	2020-04-10	North America	Panama	Veraguas	?	North America	Panama	Veraguas	genome	29903	Human	?	?	20A	B.1	G	Hospital Regional Dr. Luis "Chicho" Fábrega	Gorgas Memorial Laboratory of Health Studies	Gonzalez Claudia, Herrera Melissa, Herrera Genarino, Leyda Abrego, Moreno Ambar, Oris Chavarria, Jessica Gondola, Marlenne Castillo, Ortiz Alma, Castillo Jorge, Moreno Brechla, Franco Danilo, Lopez-Verges Sandra, Martinez Alexander	?	?	?	2021-04-08	?	?
hCoV-19/Brazil/PE-FIOCRUZ-IAM3826/2021	betacoronavirus	EPI_ISL_5254339	?	2021-07-16	South America	Brazil	Pernambuco	Olinda	South America	Brazil	Pernambuco	genome	29730	Human	?	Male	21J (Delta)	B.1.617.2	GK	LACEN/PE	WallauLab on behalf of Fiocruz COVID-19 Genomic Surveillance Network	Marcelo Henrique dos Santos Paiva, Cassia Docena, Matheus Filgueira Bezerra, Filipe Zimmer Dezordi, Antonio Marinho da Silva Neto, Lais Ceschini Machado, Lilian Caroliny Amorim Silva, Gustavo Barbosa de Lima, Alexandre Freitas da Silva, Sinval Pinto Brandão Filho, Constância Flávia Junqueira Ayres, Gabriel Luz Wallau	?	?	?	2021-10-17	?	VOC Delta GK/478K.V1 (B.1.617.2+AY.x) first detected in India
hCoV-19/Mexico/JAL_INER_IMSS_2678/2021	betacoronavirus	EPI_ISL_5194185	?	2021-09-24	North America	Mexico	Jalisco	?	North America	Mexico	Jalisco	genome	29745	Human	19	Male	21J (Delta)	AY.20	GK	Centro de Investigación Biomédica de Occidente (CIBO)	Centro de Investigación en Enfermedades Infecciosas (CIENI), Instituto Nacional de Enfermedades Respiratorias (INER)	Consorcio Mexicano de Vigilancia Genómica (CoViGen-Mex). Authors (in alphabetical order): Julio Elias Alvarado-Yaah, Carlos F. Arias, Santiago Ávila-Ríos, Eduardo Becerril-Vargas, Víctor Hugo Borja-Aburto, Celia Boukadida, Cristóbal Cháidez-Quiróz, Juan Bautista Chale-Dzul, Gabriel Chavira-Trujillo, Ricardo Ciria Merce, Andreu Comas-García, Célida Duque Molina, Julissa Enciso-Ibarra, José Antonio Enciso-Moreno, Gloria Elena Espinosa-Ayala, Fernando Fontove-Herrera, Daniel Fregoso-Rueda, Victor Eduardo García-Arias, Alejandra García-Gasca, Bruno Gómez-Gil, Jean Pierre González, Irvin González-López, Concepción Grajales-Muñiz, Ricardo Grande, Rosa María Gutiérrez Rios, Jesús Hernández, Alejandra Hernández-Terán, Alfredo Herrera-Estrella, Carla Ivón Herrera-Najera, Pavel Isa, María Eugenia Jiménez-Corona, Daniel Lira Morales, Susana Lopez, Antonio Loza Román, Brenda Irasema Maldonado-Meza, Bernardo Martínez-Miguel, José Arturo Martínez-Orozco, Célida Martínez-Rodríguez, Verónica Mata-Haro, Margarita Matías-Florentino, Fidencio Mejía-Nepomuceno, María Guadalupe de Jesús Mireles-Rivera, Gloria María Molina-Salinas, Hector Montoya-Fuentes, Mario Mújica-Sánchez, José Esteban Muñoz-Medina, José de Jesús Nuñez-Contreras, Alicia Ocaña-Mondragón, Luis Alberto Ochoa-Carrera, Marissa Perez-Garcia, Francisco Pulido, Helen Haydee Fernanda Ramírez-Plascencia, Eduardo Rivera-Martínez, Jorge Salas-Hernández, Angel Gustavo Salas-Lais, Alejandro Sánchez-Flores, Clara Esperanza Santacruz-Tinoco, María Guadalupe Santiago-Mauricio, Selene Zárate, Nelly Sélem-Mojica, Blanca Taboada, Kathia Elizabeth Tapia-Diaz, Gloria Vazquez, Rosario Vazquez-Larios, Joel Armando Vázquez-Pérez.	?	?	?	2021-10-15	?	?
hCoV-19/Kuwait/KCCC-1383-3569782/2021	betacoronavirus	EPI_ISL_2984235	?	2021-07-05	Asia	Kuwait	Jahra	?	Asia	Kuwait	Jahra	genome	29826	Human	0	Male	21J (Delta)	B.1.617.2	GK	Jahra Hospital	Kuwait Cancer Control Center	Shakir Bahzad, Mona Alateeqi	?	?	?	2021-07-17	?	VOC Delta GK/478K.V1 (B.1.617.2+AY.x) first detected in India
hCoV-19/Indonesia/BA-EIJK-UNWAR-211/2021	betacoronavirus	EPI_ISL_2101220	?	2021-03-08	Asia	Indonesia	Bali	Tabanan	Asia	Indonesia	Bali	genome	29782	Human	28	Female	20A	B.1.466.2	GH	BRSU Tabanan	Eijkman Institute for Molecular Biology, National Agency for Research and Innovation; Molecular Biology Laboratory, Faculty Medicine and Health Sciences, Warmadewa University	Lydia V. Panggalo, Iskandar Adnan, Sukma Oktavianthi, Lidwina Priliani, Edison Johar, Frilasita A Yudhaputri, Muhammad Rezki Rasyak, Willy Agustine, Hidayat Trimarsanto, Sri Masyeni, Erly Sintya, I Wayan Duta Krisna, Safarina G Malik, Khin Saw Myint, Amin Soebandrio	?	?	?	2021-05-15	?	?
hCoV-19/USA/DC-CDC-2-4751544/2021	betacoronavirus	EPI_ISL_4251875	?	2021-07-27	North America	USA	Washington DC	?	North America	USA	Washington DC	genome	29852	Human	?	Female	21J (Delta)	B.1.617.2	GK	DC Public Health Lab/ Dept. of Forensic Sciences	Centers for Disease Control and Prevention Division of Viral Diseases, Pathogen Discovery	Mili Sheth,Sarah Nobles,Jasmine Padilla,Alex Burgin,Meghan Bentz,Mark Burroughs,Peter Cook,Clinton Paden,Dhwani Batra,Krista Queen,Kristen Knipe,Dakota Howard,Yvette Unoarumhi,Matthew Schmerer,Ben Rambo-Martin,Kristine Lacek,Sam Shepard,Dave Wentworth,Vivien Dugan,Suxiang Tong,Justin Lee	?	?	?	2021-09-16	?	VOC Delta GK/478K.V1 (B.1.617.2+AY.x) first detected in India
hCoV-19/Turkey/HSGM-GF7693/2021	betacoronavirus	EPI_ISL_3306802	?	2021-07-22	Europe	Turkey	Turkey	?	Europe	Turkey	Turkey	genome	29807	Human	?	?	21A (Delta)	B.1.617.2	GK	Ministry of Health Turkey	Ministry of Health Turkey	Fatma Bayrakdar, Yasemin Coşgun, Süleyman Yalcin, Gülay Korukluoğlu	?	?	?	2021-08-09	?	VOC Delta GK/478K.V1 (B.1.617.2+AY.x) first detected in India
hCoV-19/England/MILK-1A2DC2A/2021	betacoronavirus	EPI_ISL_3224844	?	2021-07-25	Europe	United Kingdom	England	?	Europe	United Kingdom	England	genome	29769	Human	?	?	21J (Delta)	AY.5	GK	Lighthouse Lab in Milton Keynes	Wellcome Sanger Institute for the COVID-19 Genomics UK (COG-UK) Consortium	The Lighthouse Lab in Milton Keynes and Alex Alderton, Roberto Amato, Jeffrey Barrett, Sonia Goncalves, Ewan Harrison, David K. Jackson, Ian Johnston, Dominic Kwiatkowski, Cordelia Langford, John Sillitoe on behalf of the Wellcome Sanger Institute COVID-19 Surveillance Team	?	?	?	2021-08-04	?	?
hCoV-19/Russia/SVE-RII-MH1723S/2020	betacoronavirus	EPI_ISL_602357	?	2020-09-18	Europe	Russia	Sverdlovsk	Yekaterinburg	Europe	Russia	Sverdlovsk	genome	29782	Human	26	Female	20B	B.1.1.163	GR	HELIX LLC	WHO National Influenza Centre Russian Federation	Andrey Komissarov, Artem Fadeev, Kseniya Komissarova, Anna Ivanova, Dmitry Bazhenov, Daria Danilenko	?	?	?	2020-10-28	?	?
hCoV-19/Jordan/Biolab0213/2021	betacoronavirus	EPI_ISL_5852725	?	2021-07-12	Asia	Jordan	Amman	?	Asia	Jordan	Amman	genome	29787	Human	?	?	21J (Delta)	B.1.617.2	GK	Biolab Diagnostic Laboratories	Biolab Diagnostic Laboratories	Issa Abu-Dayyeh, Ahmad Tibi, Lama Hussein, Shaima Ali, Badia Saddedin, Eiad Atwa, Amid Abdelnour	?	?	?	2021-11-02	?	VOC Delta GK/478K.V1 (B.1.617.2+AY.x) first detected in India
hCoV-19/Sweden/20-02114/2020	betacoronavirus	EPI_ISL_476139	?	2020-01-31	Europe	Sweden	Jonkoping	?	Europe	Sweden	Jonkoping	genome	29903	Human	20	Female	19A	B	O	Folkhalsomyndigheten	The Public Health Agency of Sweden	Oskar Karlsson Lindsjo, Maria Lind Karlberg, Mattias Haukland, Reza Advani, Olov Svartstrom, Anna-Malin Linde, Sandra Broddesson, Petra Edquist, Shamam Muradrasoli, Anna Risberg, Karin Tegmark-Wisell	?	?	?	2020-06-25	?	?
hCoV-19/NewZealand/20VR3476/2020	betacoronavirus	EPI_ISL_579496	?	2020-06-22	Oceania	New Zealand	Canterbury	?	Oceania	New Zealand	Canterbury	genome	29782	Human	?	Male	20A	B.1.91	G	Canterbury Health Laboratories	Institute of Environmental Science and Research (ESR)	Xiaoyun Ren, Matt Storey, Nikki Freed, Muhammad Faisal, Jing Wang, Hermes Perez, Anja Werno, Antje van der Linden, Arlo Upton, Chris Mansell, David Hammer, Dragana Drinkovic, Gary McAuliffe, Hana Sofia Andersson, James Ussher, Jill Sherwood, Josh Freeman, Julia Howard, Juliet Elvy, Mary DeAlmeida, Matt Blakiston, Matthew Rogers, Max Bloomfield, Michael Addidle, Michelle Balm, Sally Roberts, Sarah Jefferies, Sharmini Muttaiyah, Susan Morpeth, Susan Taylor, Timothy Blackmore, Vani Sathyendran, Veronica Playle, Virginia Hope, Erasmus Smit, Lauren Jelly, Olin Silander, Joep de Ligt	?	?	?	2020-10-14	?	?
hCoV-19/USA/NC-CDC-LC0318468/2021	betacoronavirus	EPI_ISL_5573367	?	2021-10-05	North America	USA	North Carolina	?	North America	USA	North Carolina	genome	29167	Human	49	Male	21J (Delta)	B.1.617.2	GK	Laboratory Corporation of America	Centers for Disease Control and Prevention Division of Viral Diseases, Pathogen Discovery	Dakota Howard,Dhwani Batra,Peter Cook,Jason Caravas,Benjamin Rambo-Martin,Scott Sammons,Yvette Unoarumhi,Matthew Schmerer,Kristine Lacek,Tymeckia Kendall,Victoria Caban Figueroa,Shatavia Morrison,Christopher Gulvick,Minoo Agarwal,Eyad Almasri,Debbie Boles,Ayla Burns,Nuthawin Charoensri,Oren Cohen,Susan Countryman,Mary Cristobal,Bobbi Croy,Suzanne Dale,Hrushikesh Deshmukh,Amanda Douglas,Vincent Drouillon,Marcia Eisenberg,Howard Engler,Rama Ghatti,Prashant Gupta,Susan Hicks,Jake Humphrey,Lax Iyer,Lisa Pfefferle,Manoj Jain,Matthew Robinson,Mohan Kolli,Brian Krueger,Tim Kuphal,Stanley Letovsky,Michael Levandoski,Craig Lukasik,Jonathan Meltzer,Brian Norvell,Mindy Nye,Scott Parker,Christos Petropoulos,John Pruitt,Steven Ragan,Scott Ryan,Mike Sapeta,Jana Schroth,Suresh Selvaraju,Goran Stevovic,Amanda Suchanek,Andrea Throop,Lyndon Tilson,Thomas Urban,Joe Voshell,Kimberly Wagner,Jonathan Williams,Mary Williamson,Qian Zeng,Tricia Zwiefelhofer,Clinton Paden,Duncan MacCannell	?	?	?	2021-10-26	?	VOC Delta GK/478K.V1 (B.1.617.2+AY.x) first detected in India
hCoV-19/Cambodia/427641/2021	betacoronavirus	EPI_ISL_1969680	?	2021-04-23	Asia	Cambodia	Cambodia	?	Asia	Cambodia	Cambodia	genome	29818	Human	?	?	20I (Alpha, V1)	B.1.1.7	GRY	Virology Unit, Institut Pasteur du Cambodge	Virology Unit, Institut Pasteur du Cambodge	Jurre Y Siegers, Cecile Troupin, Ly Sovann, Kraing Sidonn, Yi Sengdoeurn, Chin Savuth, Chau Darapheak, Veasna Duong, Erik A Karlsson	?	?	?	2021-05-08	?	VOC Alpha 202012/01 GRY (B.1.1.7+Q.x) first detected in the UK
hCoV-19/Greece/291621/2021	betacoronavirus	EPI_ISL_5312791	?	2021-10-04	Europe	Greece	Western Greece	?	Europe	Greece	Western Greece	genome	29860	Human	?	?	21J (Delta)	B.1.617.2	GK	Laboratory of Immunohematology, Division of Hematology	Greek Genome Center, Biomedical Research Foundation of the Academy of Athens (BRFAA)	Emmanouil Athanasiadis, Giannis Vatsellas, Theodoros Loupis, Dimitris Vrachnos, Katerina Zoi, Athanasia Mouzaki, Dimitrios Thanos	?	?	?	2021-10-18	?	VOC Delta GK/478K.V1 (B.1.617.2+AY.x) first detected in India
hCoV-19/Cameroon/CV406/2020	betacoronavirus	EPI_ISL_845548	?	2020-06-12	Africa	Cameroon	Yaoundé	?	Africa	Cameroon	Yaoundé	genome	29897	Human	30	Male	20D	B.1.1.1	GR	National Public Health Laboratory, Cameroon	African Centre of Excellence for Genomics of Infectious Diseases (ACEGID), Redeemer's University	Oluniyi P.E. et al	?	?	?	2021-01-18	?	?
hCoV-19/UnitedArabEmirates/AZ-USAFSAM-S4347/2021	betacoronavirus	EPI_ISL_3940085	?	2021-06-19	Asia	United Arab Emirates	Abu Dhabi	?	Asia	United Arab Emirates	Abu Dhabi	genome	29733	Human	27	Male	21I (Delta)	B.1.617.2	GK	US Air Force School of Aerospace Medicine	US Air Force School of Aerospace Medicine	Anthony Fries, Deanna Muehleman, Jennifer Meyer, William Gruner, Amanda Javorina, Carol Garrett, Sarah Purves, Clarise Starr, Elizabeth Macias	?	?	?	2021-09-04	?	VOC Delta GK/478K.V1 (B.1.617.2+AY.x) first detected in India
hCoV-19/Uganda/CERI-UVRI-K023591/2021	betacoronavirus	EPI_ISL_4548519	?	2021-08-04	Africa	Uganda	Central Region UG	?	Africa	Uganda	Central Region UG	genome	29804	Human	38	Male	21J (Delta)	AY.46	GK	MRC/UVRI & LSHTM Uganda Research Unit, Uganda Virus Research Institute	CERI, Centre for Epidemic Response and Innvoation, Stellenbosch University and KRISP, KZN Research Innovation and Sequencing Platform, UKZN.	Deogratius Ssemwanga, Nicholas Bbosa, Hamidah Namagembe, Ronald Kiiza, Jocelyn Kiconco, John Kayiwa, Tom Lutalo, Julius Lutwama, Isaac Ssewanyana, Susan Nabadda, Henry Kyobe-Bbosa, Giandhari Jennifer, Pillay Sureshnee, Upasana Ramphal, Yajna Ramphal, Naidoo Yeshnee, Tshiabuila Derek, Tegally Houriiyah, San James, Wilkinson Eduan, Pontiano Kaleebu, and de Oliveira Tulio	?	?	?	2021-09-27	?	?
hCoV-19/Uganda/CERI-UVRI-K023585/2021	betacoronavirus	EPI_ISL_4548516	?	2021-08-03	Africa	Uganda	Central Region UG	?	Africa	Uganda	Central Region UG	genome	29786	Human	25	Female	21J (Delta)	AY.46	G	MRC/UVRI & LSHTM Uganda Research Unit, Uganda Virus Research Institute	CERI, Centre for Epidemic Response and Innvoation, Stellenbosch University and KRISP, KZN Research Innovation and Sequencing Platform, UKZN.	Deogratius Ssemwanga, Nicholas Bbosa, Hamidah Namagembe, Ronald Kiiza, Jocelyn Kiconco, John Kayiwa, Tom Lutalo, Julius Lutwama, Isaac Ssewanyana, Susan Nabadda, Henry Kyobe-Bbosa, Giandhari Jennifer, Pillay Sureshnee, Upasana Ramphal, Yajna Ramphal, Naidoo Yeshnee, Tshiabuila Derek, Tegally Houriiyah, San James, Wilkinson Eduan, Pontiano Kaleebu, and de Oliveira Tulio	?	?	?	2021-09-27	?	?
hCoV-19/AntiguaandBarbuda/84385/2021	betacoronavirus	EPI_ISL_5048452	?	2021-08-13	North America	Antigua and Barbuda	Antigua and Barbuda	?	North America	Antigua and Barbuda	Antigua and Barbuda	genome	29598	Human	?	?	21J (Delta)	AY.39	GK	The Caribbean Public Health Agency	Carrington Lab, Department of Preclinical Sciences, Faculty of Medical Sciences, The University of the West Indies, St Augustine Campus	Nikita S. D. Sahadeo, Arianne Brown-Jordan, Sarah Hill, Vernie Ramkissoon, Anushka Ramjag, Rhonda Sealey-Thomas, Avery Hinds, Risha Singh, SueMin Nathaniel, Nuno Faria, Oliver Pybus, Christopher Oura, Gabriel Escobar, Christine V. F. Carrington	?	?	?	2021-10-11	?	?
hCoV-19/Uganda/CERI-UVRI-K023584/2021	betacoronavirus	EPI_ISL_4548515	?	2021-08-03	Africa	Uganda	Central Region UG	?	Africa	Uganda	Central Region UG	genome	29853	Human	37	Male	21J (Delta)	AY.46	G	MRC/UVRI & LSHTM Uganda Research Unit, Uganda Virus Research Institute	CERI, Centre for Epidemic Response and Innvoation, Stellenbosch University and KRISP, KZN Research Innovation and Sequencing Platform, UKZN.	Deogratius Ssemwanga, Nicholas Bbosa, Hamidah Namagembe, Ronald Kiiza, Jocelyn Kiconco, John Kayiwa, Tom Lutalo, Julius Lutwama, Isaac Ssewanyana, Susan Nabadda, Henry Kyobe-Bbosa, Giandhari Jennifer, Pillay Sureshnee, Upasana Ramphal, Yajna Ramphal, Naidoo Yeshnee, Tshiabuila Derek, Tegally Houriiyah, San James, Wilkinson Eduan, Pontiano Kaleebu, and de Oliveira Tulio	?	?	?	2021-09-27	?	?
hCoV-19/Algeria/SJAA1081/2021	betacoronavirus	EPI_ISL_3690016	?	2021-07-28	Africa	Algeria	M'Sila Province	Eddis	Africa	Algeria	M'Sila Province	genome	29802	Human	45	Female	21J (Delta)	B.1.617.2	GK	AZ St.Jan Brugge-Oostende	AZ Sint Jan	Marijke Reynders, Patrick Descheemaeker, Laurien Hoornaert, Thomas Van Landschoot, Marie Madeleine Chabert-Consen, Jorn Hellemans	?	?	?	2021-08-25	?	VOC Delta GK/478K.V1 (B.1.617.2+AY.x) first detected in India
hCoV-19/USA/MN-CDC-ASC210203545/2021	betacoronavirus	EPI_ISL_3850053	?	2021-07-30	North America	USA	Minnesota	?	North America	USA	Minnesota	genome	29823	Human	28	Female	21J (Delta)	B.1.617.2	GK	Aegis Sciences Corporation	Centers for Disease Control and Prevention Division of Viral Diseases, Pathogen Discovery	Dakota Howard,Dhwani Batra,Peter Cook,Kara Moser,Adrian Paskey,Jason Caravas,Benjamin Rambo-Martin,Shatavia Morrison,Christopher Gulvick,Scott Sammons,Yvette Unoarumhi,Darlene Wagner,Matthew Schmerer,Cyndi Clark,Patrick Campbell,Rob Case,Vikramsinha Ghorpade,Holly Houdeshell,Ola Kvalvaag,Dillon Nall,Ethan Sanders,Alec Vest,Shaun Westlund,Matthew Hardison,Clinton Paden,Duncan MacCannell	?	?	?	2021-09-01	?	VOC Delta GK/478K.V1 (B.1.617.2+AY.x) first detected in India
hCoV-19/Coted-Ivoire/BKE0125/2020	betacoronavirus	EPI_ISL_614355	?	2020-06-10	Africa	Côte d'Ivoire	Bouaké	?	Africa	Côte d'Ivoire	Bouaké	genome	29776	Human	36	Male	20A	B.1.388	G	Molecular diagnostic unit for viral haemorrhagic fevers and emerging viruses, Bouaké CHU Laboratory	Project group Epidemology of Highly Pathogenic Microorganisms, Robert Koch-Institute	Chantal Akoua-Koffi, Diané Bamourou, Etilé Anoh, Essia Belarbi, Safiatou Karidioula, Grit Schubert, Adjaratou Traoré, Soundélé Maïté, Monemo Pacome, Coulibaly Mbegnan, Bamba Fatoumata Touré, Kra Ouffoué, Fabian Leendertz	?	?	?	2020-11-05	?	?
hCoV-19/Japan/PG-2777/2020	betacoronavirus	EPI_ISL_690904	?	2020-06-21	Asia	Japan	Tokyo	?	Asia	Japan	Tokyo	genome	29739	Human	?	?	20B	B.1.1.284	GR	Tokyo Metropolitan Institute of Public Health	Pathogen Genomics Center, National Institute of Infectious Diseases	Tsuyoshi Sekizuka, Kentaro Itokawa, Rina Tanaka, Masanori Hashino, Makoto Kuroda	?	?	?	2020-12-10	?	?
hCoV-19/Mexico/TAM_InDRE_FB32027_S7329/2021	betacoronavirus	EPI_ISL_4917902	?	2021-08-04	North America	Mexico	Tamaulipas	?	North America	Mexico	Tamaulipas	genome	29809	Human	51	Female	21I (Delta)	AY.26	GK	LESP Tamaulipas	Instituto de Diagnostico y Referencia Epidemiologicos (INDRE)	Claudia Wong-Arambula, Abril Rodriguez-Maldonado, Vanessa Rivero-Arredondo, Ariadna Medina-Benitez, Joaquin Quiroz-Mercado, Sergio Rangel-Guerrero, Maribel Gonzalez-Villa, Natividad Cruz-Ortiz, Tatiana Nunez-Garcia, Gisela Barrera-Badillo, Fernando Gonzalez-Dominguez,Lucia Hernandez-Rivas, Irma Lopez-Martinez, Ernesto Ramirez-Gonzalez.	?	?	?	2021-10-06	?	?
hCoV-19/Mexico/CHH_LANGEBIO_IMSS_1934/2021	betacoronavirus	EPI_ISL_3805442	?	2021-08-03	North America	Mexico	Chihuahua	?	North America	Mexico	Chihuahua	genome	29839	Human	32	Male	21J (Delta)	B.1.617.2	GK	Centro de Investigacion Biomedica del Noreste (CIBIN)	Unidad de Genomica Avanzada	Consorcio Mexicano de Vigilancia Genomica (CoViGen-Mex). Authors (in alphabetical order): Julio Elias Alvarado-Yaah, Carlos F. Arias, Santiago avila-Rios, Eduardo Becerril-Vargas, Victor Hugo Borja-Aburto, Celia Boukadida, Cristobal Chaidez-Quiroz, Juan Bautista Chale-Dzul, Ricardo Ciria Merce, Andreu Comas-Garcia, Celida Duque Molina, Julissa Enciso-Ibarra, Jose Antonio Enciso-Moreno, Gloria Elena Espinosa-Ayala, Fernando Fontove-Herrera, Daniel Fregoso-Rueda, Victor Eduardo Garcia-Arias, Alejandra Garcia-Gasca, Bruno Gomez-Gil, Jean Pierre Gonzalez, Irvin Gonzalez-Lopez, Concepcion Grajales-Muñiz, Ricardo Grande, Rosa Maria Gutierrez Rios, Jesus Hernandez, Alejandra Hernandez-Teran, Alfredo Herrera-Estrella, Carla Ivon Herrera-Najera, Pavel Isa, Veronica Mata-Haro, Daniel Lira Morales, Susana Lopez, Antonio Loza Roman, Brenda Irasema Maldonado-Meza, Bernardo Martinez-Miguel, Jose Arturo Martinez-Orozco, Celida Martinez- Rodriguez, Margarita Matias-Florentino, Fidencio Mejia-Nepomuceno, Maria Guadalupe de Jesus Mireles-Rivera, Gloria Maria Molina-Salinas, Hector Montoya-Fuentes, , Mario Mujica-Sanchez, Jose Esteban Muñoz-Medina, Jose de Jesus Nuñez-Contreras, Alicia Ocaña-Mondragon, Luis Alberto Ochoa-Carrera, Hector Esteban Paz-Juarez, Marissa Perez-Garcia, Francisco Pulido, Helen Haydee Fernanda Ramirez-Plascencia, Jorge Salas-Hernandez, Angel Gustavo Salas-Lais, Alejandro Sanchez-Flores, Clara Esperanza Santacruz-Tinoco, Maria Guadalupe Santiago-Mauricio, Selene Zarate, Nelly Selem-Mojica, Blanca Taboada, Gloria Vazquez, Joel Armando Vazquez-Perez.	?	?	?	2021-08-31	?	VOC Delta GK/478K.V1 (B.1.617.2+AY.x) first detected in India
hCoV-19/BosniaandHerzegovina/VFS-UNSA-LMGFI006/2020	betacoronavirus	EPI_ISL_955148	?	2020-09-14	Europe	Bosnia and Herzegovina	Sarajevo	?	Europe	Bosnia and Herzegovina	Sarajevo	genome	29781	Human	34	Male	20B	B.1.1.39	GR	University of Sarajevo, Veterinary Faculty, Laboratory for Molecular Diagnostic and Research Laboratory	University of Sarajevo, Veterinary Faculty, Laboratory for Molecular Diagnostic and Research Laboratory	Goletić T., Goletić Š., Softić A., Alić-Šeho A., Jažić A., Šabić E., Terzić I., Nicević M., Hodžić A.	?	?	?	2021-02-08	?	?
hCoV-19/BosniaandHerzegovina/VFS-UNSA-LMGFI005/2020	betacoronavirus	EPI_ISL_955146	?	2020-09-02	Europe	Bosnia and Herzegovina	Sarajevo	?	Europe	Bosnia and Herzegovina	Sarajevo	genome	29611	Human	31	Female	20B	B.1.1	GR	University of Sarajevo, Veterinary Faculty, Laboratory for Molecular Diagnostic and Research Laboratory	University of Sarajevo, Veterinary Faculty, Laboratory for Molecular Diagnostic and Research Laboratory	Goletić T., Goletić Š., Softić A., Alić-Šeho A., Nicević M., Jažić A., Šabić E., Terzić I., Hodžić A.	?	?	?	2021-02-08	?	?
hCoV-19/Uganda/CERI-UVRI-K023596/2021	betacoronavirus	EPI_ISL_4548521	?	2021-08-09	Africa	Uganda	Central Region UG	?	Africa	Uganda	Central Region UG	genome	29844	Human	25	Female	21J (Delta)	AY.46.4	GK	MRC/UVRI & LSHTM Uganda Research Unit, Uganda Virus Research Institute	CERI, Centre for Epidemic Response and Innvoation, Stellenbosch University and KRISP, KZN Research Innovation and Sequencing Platform, UKZN.	Deogratius Ssemwanga, Nicholas Bbosa, Hamidah Namagembe, Ronald Kiiza, Jocelyn Kiconco, John Kayiwa, Tom Lutalo, Julius Lutwama, Isaac Ssewanyana, Susan Nabadda, Henry Kyobe-Bbosa, Giandhari Jennifer, Pillay Sureshnee, Upasana Ramphal, Yajna Ramphal, Naidoo Yeshnee, Tshiabuila Derek, Tegally Houriiyah, San James, Wilkinson Eduan, Pontiano Kaleebu, and de Oliveira Tulio	?	?	?	2021-09-27	?	?
hCoV-19/Guadeloupe/IPP30336/2021	betacoronavirus	EPI_ISL_5945858	?	2021-10-12	North America	Guadeloupe	Pointe-A-Pitre	?	North America	Guadeloupe	Pointe-A-Pitre	genome	29769	Human	68	Male	21J (Delta)	B.1.617.2	GK	Outre Mer	National Reference Center for Viruses of Respiratory Infections, Institut Pasteur, Paris	Marion Barbet, Sylvie Behillil, Méline Bizard, Angela Brisebarre, Camille Capel, Vincent Enouf, Louise Lefrançois, Frédéric Lemoine, Christophe Malabat, Corinne Maufrais, Slim El Khiari, Julien Fumey, Etienne Simon-Lorière, Maud Vanpeene, Sylvie Van der Werf ,Sylvaine Bastian	?	?	?	2021-11-05	?	VOC Delta GK/478K.V1 (B.1.617.2+AY.x) first detected in India
hCoV-19/Philippines/PH-PGC-08218/2021	betacoronavirus	EPI_ISL_2171143	?	2021-03-02	Asia	Philippines	Manila	?	Asia	Philippines	Manila	genome	29831	Human	31	Female	20H (Beta, V2)	B.1.351	GH	Philippine Red Cross Logistics and Multipurpose Center	Philippine Genome Center	Francis A. Tablizo, Kenneth M. Kim, Carlo M. Lapid, Marc Jerrone R. Castro, Maria Sofia L. Yangzon, Elcid Aaron R. Pangilinan, Benedict A. Maralit, Marc Edsel C. Ayes, Eva Maria Cutiongco-de la Paz, Alethea R. de Guzman, Jan Michael C. Yap, Jo-Hannah S. Llames, Sheila Mae M. Araiza, Kris P. Punayan, Irish Coleen A. Asin, Candice Francheska B. Tambaoan, Asia Louisa U. Chong, Karol Sophia Agape R. Padilla, Rianna Patricia S. Cruz, El King D. Morado, Joshua Gregor A. Dizon, Razel Nikka M. Hao, Arianne A. Zamora, Devon Ray Pacial, Juan Antonio R. Magalang, Marissa Alejandria, Celia Carlos, Anna Ong-Lim, Edsel Maurice Salvaña, John Q. Wong, Jaime C. Montoya, Maria Rosario Singh-Vergeire and Cynthia P. Saloma	?	?	?	2021-05-20	?	VOC Beta GH/501Y.V2 (B.1.351+B.1.351.2+B.1.351.3) first detected in South Africa
hCoV-19/USA/CO-CDPHE-2101616771/2021	betacoronavirus	EPI_ISL_4507184	?	2021-08-23	North America	USA	Colorado	?	North America	USA	Colorado	genome	29813	Human	?	?	21J (Delta)	AY.3	GK	Colorado Department of Public Health and Environment	Colorado Department of Public Health and Environment	Laura Bankers, Molly C. Hetherington-Rauth, Diana Ir, Alexandria Rossheim, Michael Martin, Mandy Waters, Shannon R. Matzinger, Sarah Elizabeth Totten, Emily A. Travanty	?	?	?	2021-09-25	?	?
hCoV-19/Sweden/SUS0004273/2021	betacoronavirus	EPI_ISL_4131158	?	2021-08-31	Europe	Sweden	Skane	?	Europe	Sweden	Skane	genome	29836	Human	19	Female	21J (Delta)	AY.4	GK	Clinical Microbiology, Infection Prevention and Control	Section for Molecular Diagnostics	Björn Hallström, Jonas Björkman	?	?	?	2021-09-13	?	?
hCoV-19/SouthKorea/KDCA8263/2021	betacoronavirus	EPI_ISL_3544720	?	2021-08-01	Asia	South Korea	South Korea	?	Asia	South Korea	South Korea	genome	29882	Human	26	Male	21I (Delta)	None	GV	Division of Emerging Infectious Diseases, Bureau of Infectious Diseases Diagnosis Control, Korea Disease Control and Prevention Agency	Division of Emerging Infectious Diseases, Bureau of Infectious Diseases Diagnosis Control, Korea Disease Control and Prevention Agency	Ae Kyung Park, Il-Hwan Kim, Heui Man Kim, Jeong-Ah Kim, Chae Young Lee, Eun-Jin Kim	?	?	?	2021-08-21	?	?
hCoV-19/Australia/WA300/2020	betacoronavirus	EPI_ISL_596843	?	2020-04-04	Oceania	Australia	Western Australia	?	Oceania	Australia	Western Australia	genome	29409	Human	?	?	20A	B.1.535	G	PathWest Laboratory Medicine WA	PathWest Laboratory Medicine WA Microbial Surveillance Unit	PathWest Laboratory Medicine WA Microbial Surveillance Unit	?	?	?	2020-10-27	?	?
hCoV-19/Chile/LL-UACH-00302/2021	betacoronavirus	EPI_ISL_5421068	?	2021-10-08	South America	Chile	Los Lagos	Osorno	South America	Chile	Los Lagos	genome	29825	Human	21	Female	21J (Delta)	AY.34	GK	AUSTRAL-omics, UACh	AUSTRAL-omics, UACh	Cristian Molina, Suany Quesada,Andrea Silva, Luis Guzmán, Carolina Encina, Daniela Plaza	?	?	?	2021-10-22	?	?
hCoV-19/Mexico/CHP-INMEGEN-29-40/2021	betacoronavirus	EPI_ISL_4745990	?	2021-09-15	North America	Mexico	Chiapas	?	North America	Mexico	Chiapas	genome	29818	Human	21	Female	21J (Delta)	B.1.617.2	GK	SALUD DIGNA	Instituto Nacional de Medicina Genomica	Cedro-Tanda A, Escobar-Arrazola MA, Ramirez-Vega O, Cruz-Islas Jazmin, Garnica-Lopez Dora, Abraham Campos-Romero, Moreno-Camacho José Luis, Rodriguez-Gallegos Jorge, Luna-Ruiz Marco, Rangel-DeLeon D, Yair Alfaro-Mora, Hidalgo-Miranda A, Mendoza-Vargas A, Reyes-Grajeda JP, Herrera-Montalvo LA.	?	?	?	2021-10-03	?	VOC Delta GK/478K.V1 (B.1.617.2+AY.x) first detected in India
hCoV-19/Israel/CVL-928ngs/2020	betacoronavirus	EPI_ISL_889141	?	2020-12-31	Asia	Palestine	West Bank	Maale-Edumim	Asia	Palestine	West Bank	genome	29873	Human	24	Male	20B	B.1.1.434	GR	Israel Central Virology laboratory	Israel National Consortium for SARS-CoV-2 sequencing	Neta Zuckerman, Efrat Dahan Bucris, Michal Mandelboim, Dana Bar-Ilan, Oran Erster, Tzvia Mann, Omer Murik, David A. Zeevi, Assaf Rokney, Joseph Jaffe, Eva Nachum, Maya Davidovich Cohen, Ephraim Fass, Gal Zizelski Valenci, Mor Rubinstein, Efrat Rorman, Israel Nissan, Efrat Glick-Saar, Omri Nayshool, Gideon Rechavi, Ella Mendelson, Orna Mor	?	?	?	2021-01-28	?	?
hCoV-19/Japan/PG-55157/2021	betacoronavirus	EPI_ISL_2769823	?	2021-06-04	Asia	Japan	Kanagawa	?	Asia	Japan	Kanagawa	genome	29762	Human	?	?	20I (Alpha, V1)	B.1.1.7	GRY	SARS-CoV-2 testing team, National Institute of Infectious Diseases	Pathogen Genomics Center, National Institute of Infectious Diseases	Tsuyoshi Sekizuka, Kentaro Itokawa, Rina Tanaka, Masanori Hashino, Nozomu Hanaoka, Masumichi Saito, Naomi Nojiri, Hazuka Y Furihata, Hiromizu Takahashi, Tsuguto Fujimoto, Makoto Kuroda	?	?	?	2021-07-01	?	VOC Alpha 202012/01 GRY (B.1.1.7+Q.x) first detected in the UK
hCoV-19/Australia/WA-771/2021	betacoronavirus	EPI_ISL_3245752	?	2021-07-26	Oceania	Australia	Western Australia	?	Oceania	Australia	Western Australia	genome	29396	Human	?	?	21I (Delta)	AY.24	GV	PathWest Laboratory Medicine WA	PathWest Laboratory Medicine WA Microbial Surveillance Unit	PathWest Laboratory Medicine WA Microbial Surveillance Unit	?	?	?	2021-08-05	?	?
hCoV-19/USA/WY-WYPHL-21049315/2021	betacoronavirus	EPI_ISL_2988632	?	2021-07-09	North America	USA	Wyoming	?	North America	USA	Wyoming	genome	29769	Human	61	Female	21J (Delta)	AY.25	GK	Wyoming Public Health Laboratory	Wyoming Public Health Laboratory	Jim Mildenberger, Taylor Fearing, Channing Weber, Ashley Norberg, Chayse Rowley, Marley Goetz, Brian Dominguez, Elliot Thomasson, Sam Britz, Cari Sloma, Robert Petit, and Rob Christensen	?	?	?	2021-07-18	?	?
hCoV-19/Mexico/VER-InDRE_272/2020	betacoronavirus	EPI_ISL_1054957	?	2020-08-10	North America	Mexico	Veracruz	?	North America	Mexico	Veracruz	genome	29834	Human	46	Male	20A	B.1	G	Instituto de Diagnostico y Referencia Epidemiologicos INDRE_RNLSP	Instituto de Diagnostico y Referencia Epidemiologicos (INDRE)	Claudia Wong-Arambula, Abril Rodriguez-Maldonado, Fabiola Garces-Ayala, Adnan Araiza-Rodriguez, David Fragoso-Fonseca, Sergio Rangel-Guerrero, Mayra Jimenez-Morales, Nancy Munoz-Hernandez, Natividad Cruz-Ortiz, Tatiana Nunez-Garcia, Gisela Barrera-Badillo, Lucia Hernandez-Rivas, Irma Lopez-Martinez, Ernesto Ramirez-Gonzalez.	?	?	?	2021-02-23	?	?
hCoV-19/USA/MS-CDC-ASC210059058/2021	betacoronavirus	EPI_ISL_2146171	?	2021-05-03	North America	USA	Mississippi	?	North America	USA	Mississippi	genome	29858	Human	32	Male	20I (Alpha, V1)	B.1.1.7	GRY	Aegis Sciences Corporation	Centers for Disease Control and Prevention Division of Viral Diseases, Pathogen Discovery	Dakota Howard, Dhwani Batra, Peter W. Cook, Kara Moser, Adrian Paskey, Jason Caravas, Benjamin Rambo-Martin, Shatavia Morrison, Christopher Gulvick, Scott Sammons, Yvette Unoarumhi, Darlene Wagner, Matthew Schmerer, Cyndi Clark, Patrick Campbell, Rob Case, Vikramsinha Ghorpade, Holly Houdeshell, Ola Kvalvaag, Dillon Nall, Ethan Sanders, Alec Vest, Shaun Westlund, Matthew Hardison, Clinton R. Paden, Duncan MacCannell	?	?	?	2021-05-18	?	VOC Alpha 202012/01 GRY (B.1.1.7+Q.x) first detected in the UK
hCoV-19/Curacao/CW-RIVM-41664/2021	betacoronavirus	EPI_ISL_2862625	?	2021-06-16	South America	Curacao	Curacao	?	South America	Curacao	Curacao	genome	29711	Human	24	?	20I (Alpha, V1)	B.1.1.7	GRY	Dutch COVID-19 response team	National Institute for Public Health and the Environment (RIVM)	Adam Meijer, Harry Vennema, Dirk Eggink, Jeroen Cremer, Sharon van den Brink, Bas van der Veer, AnneMarie van den Brandt, Lisa Wijsman, Kim Freriks, Ryanne Jaarsma, Euníce Then, Lynn Aarts, Sanne Bos, Melissa van Tuil, Florian Zwagemaker, Dennis Schmitz, Annelies Kroneman, Karim Hajji, Chantal Reusken, on behalf of the national COVID-19 response team	?	?	?	2021-07-09	?	VOC Alpha 202012/01 GRY (B.1.1.7+Q.x) first detected in the UK
hCoV-19/Jordan/AM-ALSR-5794/2021	betacoronavirus	EPI_ISL_878491	?	2021-01-05	Asia	Jordan	Amman	?	Asia	Jordan	Amman	genome	29882	Human	?	?	20I (Alpha, V1)	B.1.1.7	GRY	Biolab Diagnostic Laboratories	Andersen lab at Scripps Research	Issa Abu-Dayyeh, Ahmad Tibi, Lama Hussein, Lina Mohammad, Zein Naber, Amid Abdelnour with SEARCH Alliance San Diego	?	?	?	2021-01-27	?	VOC Alpha 202012/01 GRY (B.1.1.7+Q.x) first detected in the UK
hCoV-19/Zimbabwe/CERI-KRISP-K011506/2021	betacoronavirus	EPI_ISL_2492796	?	2021-02-02	Africa	Zimbabwe	Harare	?	Africa	Zimbabwe	Harare	genome	29853	Human	37	Male	20H (Beta, V2)	B.1.351	G	National Microbiology Reference Laboratory, Ministry of Health, Harare, Zimbabwe	CERI, Centre for Epidemic Response and Innvoation, Stellenbosch University and KRISP, KZN Research Innovation and Sequencing Platform, UKZN.	Air Comodor Dr J. Chimedza, Dr Raiva Simbi, Agnes Juru, Tapfumanei Mashe, Kenneth Maeka, Hlanai Gumbo, Tatenda Takawira, Charles Nyagupe, Giandhari J, Pillay S, Naidoo Y, Emmanuel SJ, Tegally H, Wilkinson E, de Oliveira T	?	?	?	2021-06-11	?	VOC Beta GH/501Y.V2 (B.1.351+B.1.351.2+B.1.351.3) first detected in South Africa
hCoV-19/USA/IA-SHL-1561778/2021	betacoronavirus	EPI_ISL_1261783	?	2021-01-23	North America	USA	Iowa	?	North America	USA	Iowa	genome	29801	Human	43	Male	20G	B.1.2	GH	State Hygienic Laboratory at the University of Iowa	State Hygienic Laboratory at the University of Iowa	Valerie Reeb, Wes Hottel, Alankar Kampoowale	?	?	?	2021-03-16	?	?
hCoV-19/Nepal/61/2020	betacoronavirus	EPI_ISL_410301	?	2020-01-13	Asia	Nepal	Bagmati	Kathmandu	Asia	China	Hubei	genome	29811	Human	32	Male	19A	B	L	National Influenza Centre, National Public Health Laboratory, Kathmandu, Nepal	The University of Hong Kong	Ranjit Sah , Runa Jha, Daniel Chu, Haogao Gu, Malik Peiris, Anup Bastola, Alfonso J. Rodriguez-Morales, Bibek Kumar Lal, Basu Dev Pandey, Leo Poon	?	?	?	2020-02-14	?	?
hCoV-19/Australia/VIC1637/2020	betacoronavirus	EPI_ISL_456540	?	2020-05-02	Oceania	Australia	Victoria	?	Oceania	Australia	Victoria	genome	29811	Human	20	Female	20C	B.1.338	GH	Victorian Infectious Diseases Reference Laboratory (VIDRL)	Microbiological Diagnostic Unit Public Health Laboratory and Victorian Infectious Diseases Reference Laboratory, Doherty Institute	Caly L., Seemann T., Sait, M., Schultz M., Druce J., Sherry, N.	?	?	?	2020-06-02	?	?
hCoV-19/Cambodia/22-2107060742/2021	betacoronavirus	EPI_ISL_3031500	?	2021-07-06	Asia	Cambodia	Cambodia	?	Asia	Cambodia	Cambodia	genome	29812	Human	?	?	21A (Delta)	AY.30	GK	Oddar Meanchey Rapid Response Team	Virology Unit, Institut Pasteur du Cambodge	Leakhena Pum, Sophoannadedh Rath, Cecile Troupin, Ly Sovann, Kraing Sidonn, Yi Sengdoeurn, Chin Savuth, Chau Darapheak, Veasna Duong, Erik A Karlsson	?	?	?	2021-07-21	?	?
hCoV-19/USA/VT-CDCBI-CRSP_GAAVICIT3R7P237O/2021	betacoronavirus	EPI_ISL_3520767	?	2021-08-13	North America	USA	Vermont	?	North America	USA	Vermont	genome	29842	Human	?	?	21J (Delta)	AY.24	GK	Broad Institute Clinical Research Sequencing Platform	Infectious Disease Program, Broad Institute of Harvard and MIT	Siddle,K.J., Adams,G., Pearlman,L., Gladden-Young,A., Vicente,G., Blumenstiel,B., DeFelice,M., Lee,M., McGovern,S., Lagerborg,K., Rudy,M., DeRuff,K., Carter,A., Normandin,E., Bauer,M., Reilly,S., Tomkins-Tinch,C., Loreth,C., Chaluvadi,S., Meldrim,J., Granger,B., Lemieux,J.E., Birren,B.W., Sabeti,P.C., Larkin,K., Dodge,S., Lennon,N., Madoff,L., Brown,C., Gallagher,G., Smole,S., Park,D.J., Gabriel,S., and MacInnis,B.L.	?	?	?	2021-08-20	?	?
hCoV-19/Canada/NB-NML-145167/2021	betacoronavirus	EPI_ISL_4025934	?	2021-07-28	North America	Canada	New Brunswick	?	North America	Canada	New Brunswick	genome	29701	Human	?	Male	21J (Delta)	AY.39	GK	NB-Hôpital Georges L. Dumont	New Brunswick - Vitalité Health Network	Chacko S., Shaw W., Lacroix J., Allain E., Lyons P., Garceau R., Desnoyers G., Crapoulet N.	?	?	?	2021-09-08	?	?
hCoV-19/Mauritius/301098/2021	betacoronavirus	EPI_ISL_3839657	?	2021-07-23	Africa	Mauritius	Mauritius	?	Africa	Mauritius	Mauritius	genome	29799	Human	42	Female	20B	AZ.5	GR	Virology Department,Central Health Laboratory	Virology Department,Central Health Laboratory	Manraj SS, Sonoo J, Bahadoor BS, Mathur H, Sujeewon C, Jannoo N, Ramuth M	?	?	?	2021-09-01	?	?
hCoV-19/Lithuania/LSMULKKGMMK28C25/2021	betacoronavirus	EPI_ISL_5940100	?	2021-10-22	Europe	Lithuania	Kauno Apskritis	?	Europe	Lithuania	Kauno Apskritis	genome	29792	Human	22	Female	21J (Delta)	AY.4.5	GK	UAB Diagnostikos laboratorija	Hospital of Lithuanian University of Health Sciences (LSMU) Kaunas Clinics	Rasa Ugenskiene, Darius Cereskevicius, Inga Nasvytiene, Zivile Zemeckiene, Rimvydas Jonikas, Kristina Aleknaviciene, Sandra Zekiene, Mantas Sarauskas, Marius Sukys, Rima Vainoriene, Astra Vitkauskiene, Renaldas Jurkevicius	?	?	?	2021-11-05	?	?
hCoV-19/SouthKorea/KDCA12372/2021	betacoronavirus	EPI_ISL_5007073	?	2021-08-12	Asia	South Korea	South Korea	?	Asia	South Korea	South Korea	genome	29828	Human	73	Female	21I (Delta)	B.1.617.2	GK	Division of Emerging Infectious Diseases, Bureau of Infectious Diseases Diagnosis Control, Korea Disease Control and Prevention Agency	Division of Emerging Infectious Diseases, Bureau of Infectious Diseases Diagnosis Control, Korea Disease Control and Prevention Agency	Ae Kyung Park, Il-Hwan Kim, Heui Man Kim, Jeong-Ah Kim, Chae Young Lee, Eun-Jin Kim	?	?	?	2021-10-08	?	VOC Delta GK/478K.V1 (B.1.617.2+AY.x) first detected in India
hCoV-19/Cameroon/CV417/2020	betacoronavirus	EPI_ISL_845550	?	2020-08-12	Africa	Cameroon	Yaoundé	?	Africa	Cameroon	Yaoundé	genome	29829	Human	26	Male	20A	B.1	G	National Public Health Laboratory, Cameroon	African Centre of Excellence for Genomics of Infectious Diseases (ACEGID), Redeemer's University	Oluniyi P.E. et al	?	?	?	2021-01-18	?	?
hCoV-19/Australia/TAS000296/2021	betacoronavirus	EPI_ISL_4846604	?	2021-10-02	Oceania	Australia	Tasmania	?	Oceania	Australia	Tasmania	genome	29752	Human	?	?	21J (Delta)	AY.39.1	GK	Royal Hobart Hospital	Royal Hobart Hospital	Christine Guglielmino	?	?	?	2021-10-05	?	?
hCoV-19/TrinidadandTobago/84777/2021	betacoronavirus	EPI_ISL_5048465	?	2021-08-16	South America	Trinidad and Tobago	Trinidad and Tobago	?	South America	Trinidad and Tobago	Trinidad and Tobago	genome	29606	Human	?	?	20J (Gamma, V3)	P.1	GR	The Caribbean Public Health Agency	Carrington Lab, Department of Preclinical Sciences, Faculty of Medical Sciences, The University of the West Indies, St Augustine Campus	Nikita S. D. Sahadeo, Arianne Brown-Jordan, Sarah Hill, Vernie Ramkissoon, Anushka Ramjag, Roshan Parasram, Avery Hinds, Risha Singh, SueMin Nathaniel, Nuno Faria, Oliver Pybus, Christopher Oura, Gabriel Escobar, Christine V. F. Carrington	?	?	?	2021-10-11	?	VOC Gamma GR/501Y.V3 (P.1+P.1.x) first detected in Brazil/Japan
hCoV-19/Slovenia/7540/2020	betacoronavirus	EPI_ISL_635243	?	2020-03-14	Europe	Slovenia	Slovenia	?	Europe	Slovenia	Slovenia	genome	29813	Human	22	Female	20A	B.1	GH	Institute of Microbiology and Immunology, Faculty of Medicine, University of Ljubljana	Institute of Microbiology and Immunology, Faculty of Medicine, University of Ljubljana	Samo Zakotnik, Tomaž Mark Zorec, Miša Korva, Mario Poljak, Tatjana Avšič - Županc	?	?	?	2020-11-13	?	?
hCoV-19/USA/AZ-ASU16924/2021	betacoronavirus	EPI_ISL_5059149	?	2021-09-30	North America	USA	Arizona	Maricopa County	North America	USA	Arizona	genome	29765	Human	?	?	21J (Delta)	B.1.617.2	GK	Arizona State University	Arizona State University	Ajeet Bains, LaRinda A. Holland, Matthew F. Smith, Regan A. Sullins, Nicholas J. Mellor, Nathaniel Johnson, Joshua LaBaer, Vel Murugan, Efrem S. Lim	?	?	?	2021-10-12	?	VOC Delta GK/478K.V1 (B.1.617.2+AY.x) first detected in India
hCoV-19/NewZealand/21MV2412/2021	betacoronavirus	EPI_ISL_5907566	?	2021-10-20	Oceania	New Zealand	Waikato	?	Oceania	New Zealand	Waikato	genome	29704	Human	?	Female	21J (Delta)	AY.39.1	GK	Waikato Hospital	Institute of Environmental Science and Research (ESR)	Sarah Cockerton, Clare Gebbie, Dhanisha Patel, Rachel Boyle, SallyAnn Harbison, Olivia Stroeven, Xiaoyun Ren, Matt Storey, Nikki Freed, Muhammad Faisal, Jing Wang, Hermes Perez, Anja Werno, Antje van der Linden, Arlo Upton, Chris Mansell, David Hammer, Dragana Drinkovic, Gary McAuliffe, Hana Sofia Andersson, James Ussher, Jill Sherwood, Josh Freeman, Julia Howard, Juliet Elvy, Mary DeAlmeida, Matt Blakiston, Matthew Rogers, Max Bloomfield, Michael Addidle, Michelle Balm, Sally Roberts, Sarah Jefferies, Sharmini Muttaiyah, Susan Morpeth, Susan Taylor, Timothy Blackmore, Vani Sathyendran, Veronica Playle, Virginia Hope, Erasmus Smit, Lauren Jelly, Olin Silander, Joep de Ligt	?	?	?	2021-11-04	?	?
hCoV-19/Taiwan/16028/2021	betacoronavirus	EPI_ISL_3987576	?	2021-08-20	Asia	Taiwan	Taichung	?	Asia	Taiwan	Taichung	genome	29816	Human	59	Male	21J (Delta)	AY.4.5	GK	Centers for Disease Control, R.O.C. (Taiwan)	Centers for Disease Control, R.O.C. (Taiwan)	Ji-Rong Yang, Yu-Chi-Lin, Jung-Jung Mu, Ming-Tsan-Liu	?	?	?	2021-09-07	?	?
hCoV-19/Romania/AG-479872/2021	betacoronavirus	EPI_ISL_5741824	?	2021-10-07	Europe	Romania	Arges	?	Europe	Romania	Arges	genome	29646	Human	65	Male	21J (Delta)	B.1.617.2	GK	Cantacuzino National Military-Medical Institute, Viral Respiratory Infections Laboratory	Cantacuzino National Military-Medical Institute, Viral Respiratory Infections Laboratory	Luiza Ustea, Nicoleta Paraschiv, Sorin Dinu, Carmen Cherciu, Mihaela Oprea, Mihaela Lazar	?	?	?	2021-10-29	?	VOC Delta GK/478K.V1 (B.1.617.2+AY.x) first detected in India
hCoV-19/Slovenia/5C-033460-KP/2021	betacoronavirus	EPI_ISL_3828995	?	2021-08-19	Europe	Slovenia	Obalnokraska	?	Europe	Slovenia	Obalnokraska	genome	29879	Human	80	Male	21J (Delta)	AY.43	GK	National Laboratory for Health, Environment and Food, OMM, Koper	NLZOH (National Laboratory for Health, Environment and Food) / CISLD (Clinical Institute of Special Laboratory Diagnostics), University Children's Hospital, University Medical Center Ljubljana	Sandra Janezic, Aleksander Mahnic, Maja Rupnik, Tjaša Žohar Čretnik, Alenka Štorman, Nika Gobec, Aleksander Kocuvan, Kaja Tominc, Maša Jarčič, Gašper Strugar, Tina Cvetković, Mitja Rak / Jernej Kovač, Barbara Jenko Bizjan, Tine Tesovnik, Robert Šket, Katarina Kozmos, Ana Grom, Maruša Debeljak, Marko Pokorn, Tadej Battelino	?	?	?	2021-08-31	?	?
hCoV-19/Venezuela/Bol5332/2021	betacoronavirus	EPI_ISL_2628208	?	2021-02-10	South America	Venezuela	Bolivar VE	?	South America	Venezuela	Bolivar VE	genome	29825	Human	?	?	20J (Gamma, V3)	P.1	GR	INHRR	Laboratorio de Virología Molecular	Rossana C Jaspe, Carmen L Loureiro, Yoneira Sulbaran, Pierina D´Angelo, Zoila Moros, Lieska Rodríguez, José Luis Zambrano, Mariana Hidalgo, Esmeralda Vizzi, Víctor Alarcón, Domingo J Garzaro, CoViVen Group, Héctor R Rangel, Flor H Pujol	?	?	?	2021-06-21	?	VOC Gamma GR/501Y.V3 (P.1+P.1.x) first detected in Brazil/Japan
hCoV-19/Canada/NB-NML-152833/2021	betacoronavirus	EPI_ISL_4025959	?	2021-08-07	North America	Canada	New Brunswick	?	North America	Canada	New Brunswick	genome	29701	Human	?	Female	21I (Delta)	AY.27	GK	NB-Hôpital Georges L. Dumont	New Brunswick - Vitalité Health Network	Chacko S., Shaw W., Lacroix J., Allain E., Lyons P., Garceau R., Desnoyers G., Crapoulet N.	?	?	?	2021-09-08	?	?
hCoV-19/Mexico/CMX-INMEGEN-05-01-126/2021	betacoronavirus	EPI_ISL_2230822	?	2021-04-28	North America	Mexico	Mexico City	?	North America	Mexico	Mexico City	genome	29813	Human	49	Male	20B	B.1.1.519	GR	InDRE	Instituto Nacional de Medicina Genomica	Hidalgo-Miranda A, Mendoza-Vargas A, Reyes-Grajeda JP, Cedro-Tanda A, Gisela Barrera-Badillo, Irma Lopez-Martinez, Jose Ernesto Ramirez González, Gonzalez-Barrera D, Rangel-DeLeon D, Munguia-Garza P, Garcia-Cardenas FJ, Gonzalez-Woge MA, Herrera-Montalvo LA.	?	?	?	2021-05-23	?	?
hCoV-19/Gabon/CERMEL-HH0711/2021	betacoronavirus	EPI_ISL_4704580	?	2021-08-13	Africa	Gabon	Lambarene	?	Africa	Gabon	Lambarene	genome	29701	Human	9	Male	21J (Delta)	AY.43	GK	Centre de Recherches Médicales de Lambaréné	Centre de Recherches Médicales de Lambaréné	Moustapha Nzamba Maloum, Gédéon Prince Manouana, Rodrigue Bikangui, Sam O'neilla Oye Bingono, Roméo Aimé Laclong Lontchi, Samira Zoa Assoumou, Ayong More, Jean Bernard Lekana-Douki, Steffen Borrmann, Bertrand Lell, Srinivas reddy Pallerla, Joël-Fleury Djoba Siawaya and Ayola Akim Adegnika	?	?	?	2021-10-01	?	?
hCoV-19/TrinidadandTobago/84767/2021	betacoronavirus	EPI_ISL_5048497	?	2021-08-14	South America	Trinidad and Tobago	Trinidad and Tobago	?	South America	Trinidad and Tobago	Trinidad and Tobago	genome	29606	Human	?	?	20J (Gamma, V3)	P.1	GR	The Caribbean Public Health Agency	Carrington Lab, Department of Preclinical Sciences, Faculty of Medical Sciences, The University of the West Indies, St Augustine Campus	Nikita S. D. Sahadeo, Arianne Brown-Jordan, Sarah Hill, Vernie Ramkissoon, Anushka Ramjag, Roshan Parasram, Avery Hinds, Risha Singh, SueMin Nathaniel, Nuno Faria, Oliver Pybus, Christopher Oura, Gabriel Escobar, Christine V. F. Carrington	?	?	?	2021-10-11	?	VOC Gamma GR/501Y.V3 (P.1+P.1.x) first detected in Brazil/Japan
hCoV-19/Australia/SA0477/2020	betacoronavirus	EPI_ISL_510543	?	2020-07-31	Oceania	Australia	South Australia	?	Oceania	Australia	South Australia	genome	29854	Human	?	?	20F	D.2	GR	SA Pathology	SA Pathology	Lex Leong, Chuan Kok Lim, Mark Turra, Ivan Bastian, Geoff Higgins	?	?	?	2020-08-07	?	?
hCoV-19/Malta/MDxMDH528/2021	betacoronavirus	EPI_ISL_2988656	?	2021-07-07	Europe	Malta	Malta	?	Europe	Malta	Malta	genome	29821	Human	?	Female	21J (Delta)	B.1.617.2	G	Molecular Diagnostics Pathology Department Mater Dei Hospital Malta	Molecular Diagnostics Pathology Department Mater Dei Hospital Malta	G Zahra, R Borg, C Cilia, L Grech, M Briffa	?	?	?	2021-07-18	?	VOC Delta GK/478K.V1 (B.1.617.2+AY.x) first detected in India
hCoV-19/Mexico/SLP-InDRE_260/2020	betacoronavirus	EPI_ISL_1054978	?	2020-07-28	North America	Mexico	San Luis Potosi	?	North America	Mexico	San Luis Potosi	genome	29834	Human	58	Male	20B	B.1.1.222	GR	Instituto de Diagnostico y Referencia Epidemiologicos INDRE_RNLSP	Instituto de Diagnostico y Referencia Epidemiologicos (INDRE)	Claudia Wong-Arambula, Abril Rodriguez-Maldonado, Fabiola Garces-Ayala, Adnan Araiza-Rodriguez, David Fragoso-Fonseca, Sergio Rangel-Guerrero, Mayra Jimenez-Morales, Nancy Munoz-Hernandez, Natividad Cruz-Ortiz, Tatiana Nunez-Garcia, Gisela Barrera-Badillo, Lucia Hernandez-Rivas, Irma Lopez-Martinez, Ernesto Ramirez-Gonzalez.	?	?	?	2021-02-23	?	?
hCoV-19/NewZealand/21CV1667/2021	betacoronavirus	EPI_ISL_5908899	?	2021-10-30	Oceania	New Zealand	Northland	?	Oceania	New Zealand	Northland	genome	29701	Human	?	Male	21J (Delta)	AY.39.1.1	GK	LabPLUS	Institute of Environmental Science and Research (ESR)	Sarah Cockerton, Clare Gebbie, Dhanisha Patel, Rachel Boyle, SallyAnn Harbison, Olivia Stroeven, Xiaoyun Ren, Matt Storey, Nikki Freed, Muhammad Faisal, Jing Wang, Hermes Perez, Anja Werno, Antje van der Linden, Arlo Upton, Chris Mansell, David Hammer, Dragana Drinkovic, Gary McAuliffe, Hana Sofia Andersson, James Ussher, Jill Sherwood, Josh Freeman, Julia Howard, Juliet Elvy, Mary DeAlmeida, Matt Blakiston, Matthew Rogers, Max Bloomfield, Michael Addidle, Michelle Balm, Sally Roberts, Sarah Jefferies, Sharmini Muttaiyah, Susan Morpeth, Susan Taylor, Timothy Blackmore, Vani Sathyendran, Veronica Playle, Virginia Hope, Erasmus Smit, Lauren Jelly, Olin Silander, Joep de Ligt	?	?	?	2021-11-04	?	?
hCoV-19/NewZealand/21CV1132/2021	betacoronavirus	EPI_ISL_5907574	?	2021-10-20	Oceania	New Zealand	Northland	?	Oceania	New Zealand	Northland	genome	29701	Human	?	Female	21J (Delta)	AY.39.1.1	GK	LabPLUS	Institute of Environmental Science and Research (ESR)	Sarah Cockerton, Clare Gebbie, Dhanisha Patel, Rachel Boyle, SallyAnn Harbison, Olivia Stroeven, Xiaoyun Ren, Matt Storey, Nikki Freed, Muhammad Faisal, Jing Wang, Hermes Perez, Anja Werno, Antje van der Linden, Arlo Upton, Chris Mansell, David Hammer, Dragana Drinkovic, Gary McAuliffe, Hana Sofia Andersson, James Ussher, Jill Sherwood, Josh Freeman, Julia Howard, Juliet Elvy, Mary DeAlmeida, Matt Blakiston, Matthew Rogers, Max Bloomfield, Michael Addidle, Michelle Balm, Sally Roberts, Sarah Jefferies, Sharmini Muttaiyah, Susan Morpeth, Susan Taylor, Timothy Blackmore, Vani Sathyendran, Veronica Playle, Virginia Hope, Erasmus Smit, Lauren Jelly, Olin Silander, Joep de Ligt	?	?	?	2021-11-04	?	?
hCoV-19/Peru/LIM-INS-321/2020	betacoronavirus	EPI_ISL_1111219	?	2020-03-13	South America	Peru	Lima	?	South America	Peru	Lima	genome	29817	Human	?	?	20C	B.1	GH	Laboratorio de Referencia Nacional de Virus Respiratorio. Instituto Nacional de Salud Perú	Laboratorio de Referencia Nacional de Enteropatógenos. Instituto Nacional de Salud del Perú	Ronnie Gavilan Chavez, Junior Caro Castro, Willi Quino Sifuentes, Veronica Hurtado Vela, Iris Silva Molina, Fiorella Orellana Peralta	?	?	?	2021-03-01	?	?
hCoV-19/Uruguay/UY-NYULH2159/2021	betacoronavirus	EPI_ISL_2427737	?	2021-02-14	South America	Uruguay	Montevideo	?	South America	Uruguay	Montevideo	genome	29540	Human	92	Female	20B	P.6	GR	Laboratorio de Biología Molecular Médica Uruguaya	Departments of Pathology and Medicine, New York University School of Medicine	Maria Victoria Elizondo, Maria Noel Zubillaga, Gonzalo Manrique, Cecilia Sorhouet, Maria Cristina Mogdasy, Paul Zappile, Dacia Dimartino, Christian Marier, Adriana Heguy	?	?	?	2021-06-05	?	?
hCoV-19/USA/OK-CDC-ASC210142555/2021	betacoronavirus	EPI_ISL_4981699	?	2021-09-09	North America	USA	Oklahoma	?	North America	USA	Oklahoma	genome	29823	Human	55	Female	21J (Delta)	B.1.617.2	GK	Aegis Sciences Corporation	Centers for Disease Control and Prevention Division of Viral Diseases, Pathogen Discovery	Dakota Howard,Dhwani Batra,Peter Cook,Jason Caravas,Benjamin Rambo-Martin,Scott Sammons,Yvette Unoarumhi,Matthew Schmerer,Kristine Lacek,Tymeckia Kendall,Victoria Caban Figueroa,Shatavia Morrison,Christopher Gulvick,Erisa Sula,Cyndi Clark,Patrick Campbell,Rob Case,Vikramsinha Ghorpade,Holly Houdeshell,Ola Kvalvaag,Dillon Nall,Ethan Sanders,Alec Vest,Shaun Westlund,Matthew Hardison,Clinton Paden,Duncan MacCannell	?	?	?	2021-10-08	?	VOC Delta GK/478K.V1 (B.1.617.2+AY.x) first detected in India
hCoV-19/Eswatini/N13414/2021	betacoronavirus	EPI_ISL_4301801	?	2021-07-08	Africa	Eswatini	Mbabane	?	Africa	Eswatini	Mbabane	genome	29758	Human	31	Male	21J (Delta)	AY.45	GK	Mbabane Public Health Unit	National Institute for Communicable Diseases of the National Health Laboratory Service	Maphalala G, Amoako DG, Everatt J, Scheepers C, Mohale T, Ntuli N, Mahlangu B, Mnguni A, Ismail A, Bhiman JN	?	?	?	2021-09-19	?	?
hCoV-19/Togo/NMIMR-21-TGS-395/2021	betacoronavirus	EPI_ISL_3915093	?	2021-07-28	Africa	Togo	Grand Lome	?	Africa	Togo	Grand Lome	genome	29701	Human	28	Male	21J (Delta)	B.1.617.2	GK	Institut National D’hygiene, Lome, Togo	Noguchi Memorial Institute for Medical Research, University of Ghana, Legon, Ghana	Afiwa W. Halatoko, Issaka Maman, Yawo A. Sadji, Komlan Kossi, Quaneeta Mohktar, Hilda Opoku Frempong, Peace O. Uche, Keren O. Attiku, Djimabi Salah, Yao Layibo, Lallepak Lamboni, Seyram B. Agbenyo, Hamadi Assane, Joyce Appiah-Kubi, Zoukaneirii Issa, Sena Awunyo, Ameyo Dorkenoo, Joseph H.K. Bonney, Mounerou Salou, Anoumou Dagnran, and Bright Adu	?	?	?	2021-09-03	?	VOC Delta GK/478K.V1 (B.1.617.2+AY.x) first detected in India
hCoV-19/Australia/WA-760/2021	betacoronavirus	EPI_ISL_3245746	?	2021-07-19	Oceania	Australia	Western Australia	?	Oceania	Australia	Western Australia	genome	29396	Human	?	?	21J (Delta)	AY.23	G	PathWest Laboratory Medicine WA	PathWest Laboratory Medicine WA Microbial Surveillance Unit	PathWest Laboratory Medicine WA Microbial Surveillance Unit	?	?	?	2021-08-05	?	?
hCoV-19/Eswatini/N13416/2021	betacoronavirus	EPI_ISL_4301803	?	2021-07-08	Africa	Eswatini	Mbabane	?	Africa	Eswatini	Mbabane	genome	29758	Human	53	Male	21J (Delta)	AY.45	GK	Mbabane Public Health Unit	National Institute for Communicable Diseases of the National Health Laboratory Service	Maphalala G, Amoako DG, Everatt J, Scheepers C, Mohale T, Ntuli N, Mahlangu B, Mnguni A, Ismail A, Bhiman JN	?	?	?	2021-09-19	?	?
hCoV-19/Philippines/PH-PGC-77513/2021	betacoronavirus	EPI_ISL_5561355	?	2021-08-21	Asia	Philippines	Ilocos	?	Asia	Philippines	Ilocos	genome	29860	Human	47	Female	21J (Delta)	B.1.617.2	GK	Region 1 Medical Center	Philippine Genome Center	Cynthia P. Saloma,Jan Michael C. Yap,Benedict A. Maralit,Marc Edsel C. Ayes,Eva Maria Cutiongco-de la Paz,Francis A. Tablizo,Carlo M. Lapid,El King D. Morado,Joshua Gregor A. Dizon,Maria Sofia L. Yangzon,Elcid Aaron R. Pangilinan,Renato Jacinto Q. Mantaring,Rianna Patricia S. Cruz,Alyssa Joyce E. Telles,John Michael Egana,Joshua Jose Endozo,Shiela Mae M. Araiza,Jo-Hannah S. Llames,Kris P. Punayan,Jarvin E. Nipales,Lindsay Clare D.L. Carandang,Zipporah Mariebelle R. Enriquez,Karol Sophia Agape R. Padilla,Ma. Exanil Plantig,Diomedes A. Cariño,Yvonne Valerie Austria,Niña Francesca Bustamante,Marielle M. Gamboa,Zyrel V. Mollejon,Kristina Patriz Dela Cruz,Maria Rosario Singh-Vergeire,Alethea R. de Guzman,Razel Nikka M. Hao,Arianne A. Zamora,Devon Ray Pacial,Juan Antonio R. Magalang,Henrietta Marie Rodriguez,Marissa Alejandria,Celia Carlos,Jaime C. Montoya,Anna Ong-Lim,Edsel Maurice Salvana,John Q. Wong	?	?	?	2021-10-26	?	VOC Delta GK/478K.V1 (B.1.617.2+AY.x) first detected in India
hCoV-19/Australia/WA-763/2021	betacoronavirus	EPI_ISL_3245749	?	2021-07-19	Oceania	Australia	Western Australia	?	Oceania	Australia	Western Australia	genome	29396	Human	?	?	21J (Delta)	AY.23	G	PathWest Laboratory Medicine WA	PathWest Laboratory Medicine WA Microbial Surveillance Unit	PathWest Laboratory Medicine WA Microbial Surveillance Unit	?	?	?	2021-08-05	?	?
hCoV-19/Denmark/DCGC-142559/2021	betacoronavirus	EPI_ISL_3241380	?	2021-07-29	Europe	Denmark	Sjaelland	?	Europe	Denmark	Sjaelland	genome	29769	Human	?	?	21J (Delta)	AY.43	GK	Department of Bacteria, Parasites and Fungi, Statens Serum Institut, Copenhagen, Denmark	Statens Serum Institut Bioinformatics and Microbial Genomics	Danish Covid-19 Genome Consortium	?	?	?	2021-08-05	?	?
hCoV-19/Togo/NMIMR-21-TGS-404/2021	betacoronavirus	EPI_ISL_3915099	?	2021-07-28	Africa	Togo	Grand Lome	?	Africa	Togo	Grand Lome	genome	29700	Human	33	Male	21J (Delta)	B.1.617.2	GK	Institut National D’hygiene, Lome, Togo	Noguchi Memorial Institute for Medical Research, University of Ghana, Legon, Ghana	Afiwa W. Halatoko, Issaka Maman, Yawo A. Sadji, Komlan Kossi, Quaneeta Mohktar, Hilda Opoku Frempong, Peace O. Uche, Keren O. Attiku, Djimabi Salah, Yao Layibo, Lallepak Lamboni, Seyram B. Agbenyo, Hamadi Assane, Joyce Appiah-Kubi, Zoukaneirii Issa, Sena Awunyo, Ameyo Dorkenoo, Joseph H.K. Bonney, Mounerou Salou, Anoumou Dagnran, and Bright Adu	?	?	?	2021-09-03	?	VOC Delta GK/478K.V1 (B.1.617.2+AY.x) first detected in India
hCoV-19/USA/TN-CDC-QDX30215224/2021	betacoronavirus	EPI_ISL_5965407	?	2021-10-19	North America	USA	Tennessee	?	North America	USA	Tennessee	genome	29769	Human	29	Male	21J (Delta)	B.1.617.2	GK	Quest Diagnostics Incorporated	Centers for Disease Control and Prevention Division of Viral Diseases, Pathogen Discovery	Dakota Howard,Dhwani Batra,Peter Cook,Jason Caravas,Benjamin Rambo-Martin,Scott Sammons,Yvette Unoarumhi,Matthew Schmerer,Kristine Lacek,Tymeckia Kendall,Victoria Caban Figueroa,Shatavia Morrison,Christopher Gulvick,Erisa Sula,S. Rosenthal,A. Gerasimova,R. Kagan,B. Anderson,M. Hua,Y. Liu,L. Bernstein,K. Livingston,A. Perez,I. Shlyakhter,R. Rolando,R. Owen,P. Tanpaiboon,F. Lacbawan,Clinton Paden,Duncan MacCannell	?	?	?	2021-11-05	?	VOC Delta GK/478K.V1 (B.1.617.2+AY.x) first detected in India
hCoV-19/SouthAfrica/Tygerberg_1420/2021	betacoronavirus	EPI_ISL_3118730	?	2021-07-14	Africa	South Africa	Western Cape Province	Cape Town Metro	Africa	South Africa	Western Cape Province	genome	29770	Human	21	Female	21J (Delta)	AY.32	GK	Division of Medical Virology, National Health Laboratory Service (NHLS), Tygerberg Hospital / Stellenbosch University	Division of Medical Virology, National Health Laboratory Service (NHLS), Tygerberg Hospital / Stellenbosch University	Susan Engelbrecht, Tongai Maponga, Tania Stander, Kamela Mahlakwane, Gert van Zyl, Wolfgang Preiser	?	?	?	2021-07-28	?	?
hCoV-19/NewZealand/21CV0637/2021	betacoronavirus	EPI_ISL_5032902	?	2021-09-29	Oceania	New Zealand	Auckland	Counties Manukau	Oceania	New Zealand	Auckland	genome	29699	Human	?	Female	21J (Delta)	AY.39.1.1	GK	Middlemore Hospital	Institute of Environmental Science and Research (ESR)	Sarah Cockerton, Clare Gebbie, Dhanisha Patel, Rachel Boyle, SallyAnn Harbison, Olivia Stroeven, Xiaoyun Ren, Matt Storey, Nikki Freed, Muhammad Faisal, Jing Wang, Hermes Perez, Anja Werno, Antje van der Linden, Arlo Upton, Chris Mansell, David Hammer, Dragana Drinkovic, Gary McAuliffe, Hana Sofia Andersson, James Ussher, Jill Sherwood, Josh Freeman, Julia Howard, Juliet Elvy, Mary DeAlmeida, Matt Blakiston, Matthew Rogers, Max Bloomfield, Michael Addidle, Michelle Balm, Sally Roberts, Sarah Jefferies, Sharmini Muttaiyah, Susan Morpeth, Susan Taylor, Timothy Blackmore, Vani Sathyendran, Veronica Playle, Virginia Hope, Erasmus Smit, Lauren Jelly, Olin Silander, Joep de Ligt	?	?	?	2021-10-11	?	?
hCoV-19/Canada/SK-RRPL-215911/2021	betacoronavirus	EPI_ISL_5781063	?	2021-10-01	North America	Canada	Saskatchewan	?	North America	Canada	Saskatchewan	genome	29701	Human	53	Female	21J (Delta)	B.1.617.2	GK	SK-Roy Romanow Provincial Laboratory	Saskatchewan - Roy Romanow Provincial Laboratory (RRPL)	Ryan McDonald, Keith MacKenzie, Meredith Faires, Kara Loos, Rachel DePaulo, Alanna Senecal, Amanda Lang, Jessica Minion, Roy Romanow Provincial Laboratory - Molecular Diagnostics	?	?	?	2021-10-30	?	VOC Delta GK/478K.V1 (B.1.617.2+AY.x) first detected in India
hCoV-19/TrinidadandTobago/83284/2021	betacoronavirus	EPI_ISL_4063339	?	2021-08-09	South America	Trinidad and Tobago	Trinidad and Tobago	?	South America	Trinidad and Tobago	Trinidad and Tobago	genome	29606	Human	?	?	20J (Gamma, V3)	P.1	GR	The Caribbean Public Health Agency	Carrington Lab, Department of Preclinical Sciences, Faculty of Medical Sciences, The University of the West Indies, St Augustine Campus	Nikita S. D. Sahadeo, Arianne Brown-Jordan, Sarah Hill, Vernie Ramkissoon, Anushka Ramjag, Roshan Parasram, Avery Hinds, Risha Singh, SueMin Nathaniel, Nuno Faria, Oliver Pybus, Christopher Oura, Gabriel Escobar, Christine V. F. Carrington	?	?	?	2021-09-10	?	VOC Gamma GR/501Y.V3 (P.1+P.1.x) first detected in Brazil/Japan
hCoV-19/Kashgar/IVDC-01-01/2020	betacoronavirus	EPI_ISL_850950	?	2020-10-30	Asia	China	Xinjiang	Kashgar	Asia	China	Xinjiang	genome	29627	Human	26	Female	20A	B.1.9	GH	National Institute for Viral Disease Control and Prevention, China CDC	National Institute for Viral Disease Control and Prevention, China CDC	Xiang Zhao, Yenan Feng, Zhixiao Chen, Yao Meng, Yuchao Wu, Yang Song, Ji Wang, Kai Nie, Yong Zhang, Yanhai Wang, Weimin Zhou, Wenjie Tan, Jun Han, Shiwen Wang, Wenbo Xu, Cao Chen, Dayan Wang	?	?	?	2021-01-20	?	?
hCoV-19/Iran/Maragheh-NIC-S2/2021	betacoronavirus	EPI_ISL_4803528	?	2021-08-02	Asia	Iran	Iran	?	Asia	Iran	Iran	genome	29699	Human	47	Male	21J (Delta)	AY.44	GK	National Influenza Center, Virology Department	National Influenza Center	V Salimi,NZ Shafiei Jandaghi, J Yavarian, A Nejati, K Sadeghi, N Ghavvami, and T Mokhtari Azad	?	?	?	2021-10-04	?	?
hCoV-19/Colombia/SAN-UNIANDES-G029523/2021	betacoronavirus	EPI_ISL_4566361	?	2021-08-17	South America	Colombia	Santander	Bucaramanga	South America	Colombia	Santander	genome	29769	Human	11	Male	21A (Delta)	B.1.617.2	GK	Gencore - Universidad de los Andes	Gencore - Universidad de los Andes	Luisa Sacristan,Felipe Báez, David González, Cristian Barrera, Gabriela Ariza, Marcela Guevara, Silvia Restrepo	?	?	?	2021-09-28	?	VOC Delta GK/478K.V1 (B.1.617.2+AY.x) first detected in India
hCoV-19/SriLanka/idea_uoc_00056/2021	betacoronavirus	EPI_ISL_4469222	?	2021-08-31	Asia	Sri Lanka	North Western Province	Kurunagala District	Asia	Sri Lanka	North Western Province	genome	29701	Human	?	32.0	21I (Delta)	AY.28	GK	Department of Molecular Biology, Medical Research Institute, Colombo, Sri Lanka	IDEA Laboratory	Inoka C. Perera, Nadeeka Janage, Sahan Siriwardhana, Thejanee Perera, Erandika Harshani Hemamali, Rochelle Anthonies, Vishna Punchibandara, Ramesha Dharmasiri	?	?	?	2021-09-23	?	?
hCoV-19/Congo/FCRM-96-A18.28.09.21/2021	betacoronavirus	EPI_ISL_5592501	?	2021-09-28	Africa	Republic of the Congo	Brazzaville	?	Africa	Republic of the Congo	Brazzaville	genome	29701	Human	62	Female	21J (Delta)	AY.47	GK	Fondation Congolaise pour la recherche medicale (FCRM), Francine Ntoumi	Fondation Congolaise pour la Recherche Médicale	Mfoutou Mapanguy Claujens Chastel; Batchi-Bouyou Armel Landry; Dr. Jean Claude Djontu; Dr. Abel Lissom; Prof. Dr. Thirumalaisamy P. Velavan; Prof. Francine Ntoumi	?	?	?	2021-10-27	?	?
hCoV-19/Eswatini/N13445/2021	betacoronavirus	EPI_ISL_4301828	?	2021-07-06	Africa	Eswatini	Lubombo	Siphofaneni	Africa	Eswatini	Lubombo	genome	29748	Human	25	Female	20D	C.1.2	GR	Siphofaneni clinic	National Institute for Communicable Diseases of the National Health Laboratory Service	Maphalala G, Amoako DG, Everatt J, Scheepers C, Mohale T, Ntuli N, Mahlangu B, Mnguni A, Ismail A, Bhiman JN	?	?	?	2021-09-19	?	?
hCoV-19/Belarus/MI-RII-MH11337S/2020	betacoronavirus	EPI_ISL_754229	?	2020-04-24	Europe	Belarus	Minsk Region	Uzda	Europe	Belarus	Minsk Region	genome	29782	Human	21	Female	20A	B.1.164	GH	The Republican Research and Practical Center for Epidemiology and Microbiology (RRPCEM)	WHO National Influenza Centre Russian Federation	Elena Gasich, Kirill Bulda, Anatoly Krasko, Andrey Komissarov, Artem Fadeev, Anna Ivanova, Kseniya Komissarova, Dmitry Bazhenov, Daria Danilenko, Ksenia Safina, Elena Nabieva, Georgii Bazykin, Dmitry Lioznov	?	?	?	2020-12-31	?	?
hCoV-19/Mexico/NLE-UANL-155/2021	betacoronavirus	EPI_ISL_4889780	?	2021-07-25	North America	Mexico	Nuevo Leon	?	North America	Mexico	Nuevo Leon	genome	29770	Human	58	Female	21I (Delta)	AY.26	GK	Laboratorio de Infectología, Servicio de Infectología, Hospital Universitario Dr. José Eleuterio González - Universidad Autónoma de Nuevo León	Centro de Investigación e Innovación en Virología Médica, Departamento de Bioquímica y Medicina Molecular,Facultad de Medicina - Universidad Autónoma de Nuevo León	Kame A. Galán-Huerta, Sonia A. Lozano-Sepúlveda, Daniel Arellanos-Soto, Ana M. Rivas-Estilla, Javier Ramos-Jiménez, Paola Bocanegra-Ibarias, Samantha M. Flores-Treviño, Daniel Salas-Treviño, Eduardo Perez-Alba, Laura Nuzzolo-Shihadeh, Adrian Camacho-Ortiz	?	?	?	2021-10-06	?	?
hCoV-19/Australia/WA608/2021	betacoronavirus	EPI_ISL_933787	?	2021-01-21	Oceania	Australia	Western Australia	?	Oceania	Australia	Western Australia	genome	29409	Human	?	?	20E (EU1)	B.1	GV	PathWest Laboratory Medicine WA	PathWest Laboratory Medicine WA Microbial Surveillance Unit	PathWest Laboratory Medicine WA Microbial Surveillance Unit	?	?	?	2021-02-04	?	?
hCoV-19/Taiwan/TSGH-47/2021	betacoronavirus	EPI_ISL_4578347	?	2021-09-09	Asia	Taiwan	Taiwan	Taipei	Asia	Taiwan	Taiwan	genome	29890	Human	6	Female	21J (Delta)	AY.44	GK	TSGH-CP molecular lab	TSGH-CP molecular lab	Cherng-Lih Perng, Ming-Jr JIAN, Chih-Kai Chang, Jung-Chung Lin, Kuo-Ming Yeh, Chien-Wen Chen, Sheng-Kang Chiu, Hsing-Yi Chung, Shih-Hung Tsai, Kuo-Sheng Hung, Tien-Yao Chang, Feng-Yee Chang, Hung-Sheng Shang	?	?	?	2021-09-29	?	?
hCoV-19/Eswatini/N13453/2021	betacoronavirus	EPI_ISL_4301836	?	2021-07-07	Africa	Eswatini	Manzini	Matsapha	Africa	Eswatini	Manzini	genome	29671	Human	28	Male	20D	C.1.2	GR	Phocweni Millitary Clinic	National Institute for Communicable Diseases of the National Health Laboratory Service	Maphalala G, Amoako DG, Everatt J, Scheepers C, Mohale T, Ntuli N, Mahlangu B, Mnguni A, Ismail A, Bhiman JN	?	?	?	2021-09-19	?	?
hCoV-19/Cambodia/612937/2021	betacoronavirus	EPI_ISL_3031531	?	2021-07-05	Asia	Cambodia	Cambodia	?	Asia	Cambodia	Cambodia	genome	29794	Human	?	?	20I (Alpha, V1)	B.1.1.7	GRY	Virology Unit, Institut Pasteur du Cambodge	Virology Unit, Institut Pasteur du Cambodge	Leakhena Pum, Sophoannadedh Rath, Cecile Troupin, Ly Sovann, Kraing Sidonn, Yi Sengdoeurn, Chin Savuth, Chau Darapheak, Veasna Duong, Erik A Karlsson	?	?	?	2021-07-21	?	VOC Alpha 202012/01 GRY (B.1.1.7+Q.x) first detected in the UK
hCoV-19/Australia/SA0598/2020	betacoronavirus	EPI_ISL_755568	?	2020-12-29	Oceania	Australia	South Australia	?	Oceania	Australia	South Australia	genome	29843	Human	4	Male	20A	B.1.524	G	SA Pathology	SA Pathology	Lex Leong, Julien Soubrier, Chuan Kok Lim, Song Gao, Mark Turra, Karin Kassahn, Ivan Bastian, Geoff Higgins	?	?	?	2021-01-01	?	?
hCoV-19/Shulan/IVDC-01-01/2020	betacoronavirus	EPI_ISL_850947	?	2020-04-19	Asia	China	Jilin	Shulan	Asia	China	Jilin	genome	29627	Human	41	Female	20B	B.1.1	GR	National Institute for Viral Disease Control and Prevention, China CDC	National Institute for Viral Disease Control and Prevention, China CDC	Xiang Zhao, Yenan Feng, Zhixiao Chen, Yao Meng, Yuchao Wu, Yang Song, Ji Wang, Kai Nie, Yong Zhang, Yanhai Wang, Weimin Zhou, Wenjie Tan, Jun Han, Shiwen Wang, Wenbo Xu, Cao Chen, Dayan Wang	?	?	?	2021-01-20	?	?
hCoV-19/Australia/VIC862/2020	betacoronavirus	EPI_ISL_427119	?	2020-04-05	Oceania	Australia	Victoria	?	Oceania	Australia	Victoria	genome	29886	Human	45	Female	19A	B.35	V	Victorian Infectious Diseases Reference Laboratory (VIDRL)	Microbiological Diagnostic Unit Public Health Laboratory and Victorian Infectious Diseases Reference Laboratory, Doherty Institute	Caly L., Seemann T., Sait, M., Schultz M., Druce J., Sherry, N.	?	?	?	2020-04-17	?	?
hCoV-19/Peru/CUS-INS-1118/2021	betacoronavirus	EPI_ISL_2536880	?	2021-04-07	South America	Peru	Cuzco	?	South America	Peru	Cuzco	genome	29786	Human	15	Male	21G (Lambda)	C.37	GR	Laboratorio de Referencial Nacional de Virus Respiratorios	Laboratorio de Referencial Nacional de Virus Respiratorios	Carlos Padilla Rojas, Veronica Hurtado Vela, Orson Mestanza Millones, Iris Silva Molina, Luis Barcena Flores, Sandra Morales Ruiz, Steve Acedo Lazo, Omar Caceres Rey, Marco Galarza Perez, Henri Bailon Calderon, Nancy Rojas Serrano, Priscila Lope Pari, Lely Solari Zerpa, Joseph Huayra Niquen	?	?	?	2021-06-15	?	VOI Lambda GR/452Q.V1 (C.37+C.37.1) first detected in Peru
hCoV-19/India/MZ-INSACOG-1526200038740/2021	betacoronavirus	EPI_ISL_5760111	?	2021-09-23	Asia	India	Mizoram	Champhai	Asia	India	Mizoram	genome	29769	Human	51	Male	21A (Delta)	B.1.617.2	GK	INSACOG-Mizoram	National Institute of Biomedical Genomics – INSACOG	Arindam Maitra, Swagnik Roy, Nidhan Kumar Biswas, Gracy Laldinmawii, Sreedhar Chinnaswamy, N Senthil Kumar, Saumitra Das	?	?	?	2021-10-29	?	VOC Delta GK/478K.V1 (B.1.617.2+AY.x) first detected in India
hCoV-19/Ghana/TRA-2015/2021	betacoronavirus	EPI_ISL_4919704	?	2021-09-14	Africa	Ghana	Greater Accra	Accra	Africa	Ghana	Greater Accra	genome	29769	Human	33	Male	21J (Delta)	B.1.617.2	GK	National Influenza Centre	National Influenza Centre	William K. Ampofo, Michael Marks, Ivy A. Asante, Sharon Hsu, Benjamiin B. Lindsey, Benjamin H. Foulkes, Mildred Adusei-Poku, Linda Boatemaa, Lorreta Kwasah, Joseph Oliver-Commey, Ernest Asiedu, Franklin Asiedu-Bekoe, Gordon Awandare, Joyce Ngoi, Dennis Laryea, Mathew D. Parker, Thushan I de Silva,	?	?	?	2021-10-06	?	VOC Delta GK/478K.V1 (B.1.617.2+AY.x) first detected in India
hCoV-19/Kenya/C106952_5_0/2021	betacoronavirus	EPI_ISL_4037031	?	2021-08-05	Africa	Kenya	Lamu	?	Africa	Kenya	Lamu	genome	29775	Human	40	Female	21J (Delta)	B.1.617.2	GK	KEMRI-Wellcome Trust Research Programme,Kilifi	KEMRI-Wellcome Trust Research Programme,Kilifi	Githinji G.,Ochola I, Agoti C.,Mohamed K.S.,de Laurent Z.,Mburu M.W.,Ndwiga L., Ong'era M.Edidah,Morobe J.,Lambisia A.	?	?	?	2021-09-09	?	VOC Delta GK/478K.V1 (B.1.617.2+AY.x) first detected in India
hCoV-19/Ghana/FS-21-2563/2021	betacoronavirus	EPI_ISL_4919705	?	2021-09-08	Africa	Ghana	Greater Accra	Accra	Africa	Ghana	Greater Accra	genome	29769	Human	47	Female	21I (Delta)	AY.44	GK	National Influenza Centre	National Influenza Centre	William K. Ampofo, Michael Marks, Ivy A. Asante, Sharon Hsu, Benjamiin B. Lindsey, Benjamin H. Foulkes, Mildred Adusei-Poku, Linda Boatemaa, Lorreta Kwasah, Joseph Oliver-Commey, Ernest Asiedu, Franklin Asiedu-Bekoe, Gordon Awandare, Joyce Ngoi, Dennis La	?	?	?	2021-10-06	?	?
hCoV-19/Ghana/TRA-1955/2021	betacoronavirus	EPI_ISL_4919706	?	2021-09-05	Africa	Ghana	Greater Accra	Accra	Africa	Ghana	Greater Accra	genome	29775	Human	11	Male	21J (Delta)	B.1.617.2	GK	National Influenza Centre	National Influenza Centre	William K. Ampofo, Michael Marks, Ivy A. Asante, Sharon Hsu, Benjamiin B. Lindsey, Benjamin H. Foulkes, Mildred Adusei-Poku, Linda Boatemaa, Lorreta Kwasah, Joseph Oliver-Commey, Ernest Asiedu, Franklin Asiedu-Bekoe, Gordon Awandare, Joyce Ngoi, Dennis Laryea, Mathew D. Parker, Thushan I de Silva,	?	?	?	2021-10-06	?	VOC Delta GK/478K.V1 (B.1.617.2+AY.x) first detected in India
hCoV-19/Mauritius/321000/2021	betacoronavirus	EPI_ISL_3839618	?	2021-08-11	Africa	Mauritius	Mauritius	?	Africa	Mauritius	Mauritius	genome	29798	Human	96	Female	20B	AZ.5	GR	C-Lab Wellkin Hospital	Virology Department,Central Health Laboratory	Manraj SS, Sonoo J, Batra R, Bahadoor BS, Mathur H, Sujeewon C, Jannoo N, Ramuth M	?	?	?	2021-09-01	?	?
hCoV-19/Eswatini/N13437/2021	betacoronavirus	EPI_ISL_4301821	?	2021-07-07	Africa	Eswatini	Manzini	Matsapha	Africa	Eswatini	Manzini	genome	29691	Human	35	Male	21J (Delta)	AY.47	G	Phocweni Millitary Clinic	National Institute for Communicable Diseases of the National Health Laboratory Service	Maphalala G, Amoako DG, Everatt J, Scheepers C, Mohale T, Ntuli N, Mahlangu B, Mnguni A, Ismail A, Bhiman JN	?	?	?	2021-09-19	?	?
hCoV-19/Netherlands/ZH-RIVM-64167/2021	betacoronavirus	EPI_ISL_5429899	?	2021-09-30	Europe	Netherlands	South Holland	?	Europe	Netherlands	South Holland	genome	29769	Human	49	?	21J (Delta)	AY.43	GK	Dutch COVID-19 response team	National Institute for Public Health and the Environment (RIVM)	Adam Meijer, Harry Vennema, Dirk Eggink, Jeroen Cremer, Sharon van den Brink, Bas van der Veer, AnneMarie van den Brandt, Lisa Wijsman, Kim Freriks, Ryanne Jaarsma, Euníce Then, Lynn Aarts, Sanne Bos, Stijn van Rossum, Florian Zwagemaker, Dennis Schmitz, Annelies Kroneman, Karim Hajji, Ivo van Walle, Chantal Reusken, on behalf of the national COVID-19 response team	?	?	?	2021-10-22	?	?
hCoV-19/Israel/CVL-21807/2021	betacoronavirus	EPI_ISL_5508311	?	2021-10-11	Asia	Israel	Israel	?	Asia	Israel	Israel	genome	29874	Human	?	?	21J (Delta)	B.1.617.2	GK	Israel Central Virology laboratory	Israel Central Virology laboratory	Neta Zuckerman, Efrat Dahan Bucris, Michal Mandelboim, Miranda Geva, Omer Asraf, Efrat Glick-Saar, Gideon Rechavi, Oran Erster, Danit Sofer, Ella Mendelson, Orna Mor	?	?	?	2021-10-25	?	VOC Delta GK/478K.V1 (B.1.617.2+AY.x) first detected in India
hCoV-19/Eswatini/N13438/2021	betacoronavirus	EPI_ISL_4301822	?	2021-07-08	Africa	Eswatini	Manzini	Matsapha	Africa	Eswatini	Manzini	genome	29750	Human	35	Male	20D	C.1.2	GR	Phocweni Millitary Clinic	National Institute for Communicable Diseases of the National Health Laboratory Service	Maphalala G, Amoako DG, Everatt J, Scheepers C, Mohale T, Ntuli N, Mahlangu B, Mnguni A, Ismail A, Bhiman JN	?	?	?	2021-09-19	?	?
hCoV-19/England/PLYM-20BF86C/2021	betacoronavirus	EPI_ISL_5176364	?	2021-10-10	Europe	United Kingdom	England	?	Europe	United Kingdom	England	genome	29746	Human	?	?	21J (Delta)	B.1.617.2	GK	Lighthouse Laboratory Plymouth	Wellcome Sanger Institute for the COVID-19 Genomics UK (COG-UK) Consortium	Lighthouse Laboratory Plymouth and Alex Alderton, Roberto Amato, Jeffrey Barrett, Sonia Goncalves, Ewan Harrison, David K. Jackson, Ian Johnston, Dominic Kwiatkowski, Cordelia Langford, John Sillitoe on behalf of the Wellcome Sanger Institute COVID-19 Surveillance Team	?	?	?	2021-10-15	?	VOC Delta GK/478K.V1 (B.1.617.2+AY.x) first detected in India
hCoV-19/USA/CT-CDCBI-CRSP_01395/2021	betacoronavirus	EPI_ISL_1413254	?	2021-03-11	North America	USA	Connecticut	?	North America	USA	Connecticut	genome	29782	Human	?	?	20G	B.1.2	GH	Broad Institute Clinical Research Sequencing Platform	Infectious Disease Program, Broad Institute of Harvard and MIT	Siddle,K.J., Adams,G., Pearlman,L., Gladden-Young,A., Vicente,G., Blumenstiel,B., DeFelice,M., Lee,M., McGovern,S., Lagerborg,K., Rudy,M., DeRuff,K., Carter,A., Normandin,E., Bauer,M., Reilly,S., Tomkins-Tinch,C., Loreth,C., Chaluvadi,S., Meldrim,J., Granger,B., Lemieux,J.E., Birren,B.W., Sabeti,P.C., Larkin,K., Dodge,S., Lennon,N., Madoff,L., Brown,C., Gallagher,G., Smole,S., Park,D.J., Gabriel,S., and MacInnis,B.L.	?	?	?	2021-03-31	?	?
hCoV-19/Ghana/FS-21-2558/2021	betacoronavirus	EPI_ISL_4919700	?	2021-09-08	Africa	Ghana	Greater Accra	Accra	Africa	Ghana	Greater Accra	genome	29775	Human	24	Male	21J (Delta)	B.1.617.2	GK	National Influenza Centre	National Influenza Centre	William K. Ampofo, Michael Marks, Ivy A. Asante, Sharon Hsu, Benjamiin B. Lindsey, Benjamin H. Foulkes, Mildred Adusei-Poku, Linda Boatemaa, Lorreta Kwasah, Joseph Oliver-Commey, Ernest Asiedu, Franklin Asiedu-Bekoe, Gordon Awandare, Joyce Ngoi, Dennis Laryea, Mathew D. Parker, Thushan I de Silva,	?	?	?	2021-10-06	?	VOC Delta GK/478K.V1 (B.1.617.2+AY.x) first detected in India
hCoV-19/Ghana/TRA-1949/2021	betacoronavirus	EPI_ISL_4919701	?	2021-09-04	Africa	Ghana	Greater Accra	Accra	Africa	Ghana	Greater Accra	genome	29769	Human	35	Male	21J (Delta)	B.1.617.2	GK	National Influenza Centre	National Influenza Centre	William K. Ampofo, Michael Marks, Ivy A. Asante, Sharon Hsu, Benjamiin B. Lindsey, Benjamin H. Foulkes, Mildred Adusei-Poku, Linda Boatemaa, Lorreta Kwasah, Joseph Oliver-Commey, Ernest Asiedu, Franklin Asiedu-Bekoe, Gordon Awandare, Joyce Ngoi, Dennis La	?	?	?	2021-10-06	?	VOC Delta GK/478K.V1 (B.1.617.2+AY.x) first detected in India
hCoV-19/Israel/CVL-20784/2021	betacoronavirus	EPI_ISL_5509640	?	2021-09-17	Asia	Israel	Israel	?	Asia	Israel	Israel	genome	29884	Human	?	?	21J (Delta)	AY.7.2	GK	Israel Central Virology laboratory	Israel Central Virology laboratory	Neta Zuckerman, Efrat Dahan Bucris, Michal Mandelboim, Miranda Geva, Omer Asraf, Efrat Glick-Saar, Gideon Rechavi, Oran Erster, Danit Sofer, Ella Mendelson, Orna Mor	?	?	?	2021-10-25	?	?
hCoV-19/SierraLeone/CPHRL-22/2021	betacoronavirus	EPI_ISL_4635451	?	2021-09-08	Africa	Sierra Leone	Sierra Leone	?	Africa	Sierra Leone	Sierra Leone	genome	29769	Human	31	Male	21I (Delta)	B.1.617.2	GK	Connaught Hospital Laboratory	Central Public Health Reference Laboratory	Doris Harding, Prof. Isatta Wurie,Prof. Sahr Gevao,Prof Foday Sahr, Santigie Kamara, Samuel Sorie, Zein Souma, Julian Campbell, Anu Jegede-Williams, Cyrus Yiaba, Simon Ruhweza	?	?	?	2021-09-30	?	VOC Delta GK/478K.V1 (B.1.617.2+AY.x) first detected in India
hCoV-19/Maldives/MAV80759/2021	betacoronavirus	EPI_ISL_4104429	?	2021-08-28	Asia	Maldives	Malé	?	Asia	Maldives	Malé	genome	29826	Human	32	Female	21J (Delta)	AY.43	GK	Indira Gandhi Memorial Hospital	Indira Gandhi Memorial Hospital	D. Fathmath Nazla Rafeeq, Ms. Aminath Nazfa, Ms. Aishath Shuhudha, Ms. Fathimath Zimna, Mr. Ibrahim Nishan Ahmed	?	?	?	2021-09-12	?	?
hCoV-19/SouthAfrica/NICD-N14027/2021	betacoronavirus	EPI_ISL_4253649	?	2021-07-20	Africa	South Africa	Gauteng	?	Africa	South Africa	Gauteng	genome	29703	Human	65	Female	21I (Delta)	AY.38	GK	Private/Pathcare	National Institute for Communicable Diseases of the National Health Laboratory Service	Sisonke Team, Amoako DG, Everatt J, Scheepers C, Mohale T, Ntuli N, Mahlangu B, Mnguni A, Ismail A, Bhiman JN	?	?	?	2021-09-16	?	?
hCoV-19/Australia/SA0600/2020	betacoronavirus	EPI_ISL_755570	?	2020-12-30	Oceania	Australia	South Australia	?	Oceania	Australia	South Australia	genome	29849	Human	28	Female	20A	B.1.524	G	SA Pathology	SA Pathology	Lex Leong, Julien Soubrier, Chuan Kok Lim, Song Gao, Mark Turra, Karin Kassahn, Ivan Bastian, Geoff Higgins	?	?	?	2021-01-01	?	?
hCoV-19/Djibouti/NAMRU3_A14/2020	betacoronavirus	EPI_ISL_2860831	?	2020-11-16	Africa	Djibouti	Djibouti	?	Africa	Djibouti	Djibouti	genome	29782	Human	?	?	20A	B.1	GH	Naval Medical Research Unit No. 3	Naval Medical Research Center Biological Defense Research Directorate	Catherine E. Arnold, Regina Z. Cer, Logan J. Voegtly, Kyle A. Long, Bishwo N. Adhikari, Emily K. Stefanov, Andrew J. Bennett, Andrea E. Luquette, Francisco Malagon, Luis A. Estrella, Michael V. Deschenes, Chaselynn M. Watters, Stephen M. Eggan, and Kimberly A. Bishop-Lilly	?	?	?	2021-07-08	?	?
hCoV-19/Kenya/ILRI_COVC24170/2021	betacoronavirus	EPI_ISL_4252355	?	2021-08-19	Africa	Kenya	Nairobi	?	Africa	Kenya	Nairobi	genome	29769	Human	41	Male	21J (Delta)	AY.46	GK	International Livestock Research Institute	International Livestock Research Institute	Samuel O. Oyola, Gilbert Kibet, Daniel Ouso, Shebbar Osiany, Edward Kiritu, Paul Dobi, Collins Muli, Patrick Amoth, Vishvanath Nene, Sonal P. Henson, Edward O. Abworo	?	?	?	2021-09-16	?	?
hCoV-19/Croatia/9112/2021	betacoronavirus	EPI_ISL_5010671	?	2021-08-21	Europe	Croatia	Bjelovar-Bilogora County	?	Europe	Croatia	Bjelovar-Bilogora County	genome	29720	Human	90	Female	21J (Delta)	AY.46.6	GK	Opća bolnica Bjelovar	Hrvatski zavod za javno zdravstvo	Irena Tabain, Ivana Ferenčak	?	?	?	2021-10-09	?	?
hCoV-19/Gabon/CERMEL-GG0620/2021	betacoronavirus	EPI_ISL_4702800	?	2021-07-22	Africa	Gabon	Lambarene	?	Africa	Gabon	Lambarene	genome	29683	Human	73	Female	20B	B.1.1.318	GR	Centre de Recherches Médicales de Lambaréné	Centre de Recherches Médicales de Lambaréné	Moustapha Nzamba Maloum, Gédéon Prince Manouana, Roméo Aimé Laclong Lontchi, Samira Zoa Assoumou, Rodrigue Bikangui, Ayong More, Sam O'neilla Oye Bingono, Jean Bernard Lekana-Douki, Steffen Borrmann, Bertrand Lell, Srinivas reddy Pallerla, Joël-Fleury Djoba Siawaya and Ayola Akim Adegnika	?	?	?	2021-10-01	?	?
hCoV-19/Philippines/PH-PGC-06378/2021	betacoronavirus	EPI_ISL_2156366	?	2021-02-15	Asia	Philippines	Manila	?	Asia	Philippines	Manila	genome	29821	Human	42	Female	20B	B.1.1	GR	Philippine Red Cross - Port Area	Philippine Genome Center	Francis A. Tablizo, Kenneth M. Kim, Carlo M. Lapid, Marc Jerrone R. Castro, Maria Sofia L. Yangzon, Elcid Aaron R. Pangilinan, Benedict A. Maralit, Marc Edsel C. Ayes, Eva Maria Cutiongco-de la Paz, Alethea R. de Guzman, Jan Michael C. Yap, Jo-Hannah S. Llames, Sheila Mae M. Araiza, Kris P. Punayan, Irish Coleen A. Asin, Candice Francheska B. Tambaoan, Asia Louisa U. Chong, Karol Sophia Agape R. Padilla, Rianna Patricia S. Cruz, El King D. Morado, Joshua Gregor A. Dizon, Razel Nikka M. Hao, Arianne A. Zamora, Devon Ray Pacial, Juan Antonio R. Magalang, Marissa Alejandria, Celia Carlos, Anna Ong-Lim, Edsel Maurice Salvaña, John Q. Wong, Jaime C. Montoya, Maria Rosario Singh-Vergeire and Cynthia P. Saloma	?	?	?	2021-05-19	?	?
hCoV-19/Georgia/Tb-390/2020	betacoronavirus	EPI_ISL_416477	?	2020-03-08	Asia	Georgia	Tbilisi	?	Asia	Georgia	Tbilisi	genome	29834	Human	46	Male	19B	A.2	S	R. G. Lugar Center for Public Health Research, National Center for Disease Control and Public Health (NCDC) of Georgia.	R. G. Lugar Center for Public Health Research, National Center for Disease Control and Public Health (NCDC) of Georgia.	Marine Murtskhvaladze, Nato Kotaria, Ann Machablishvili, Lela Sabadze, Mari Gavashelidze, Ana Papkiauri, Meri Pantsulaia, Gvantsa Brachveli, Tata Imnadze, Tamar Jashiashvili, Tea Tevdoradze, Ketevan Sidamonidze, Ekaterine Khmaladze, Ekaterine Zhghenti, Roena Sukhiashvili, Mariam Zakalashvili, Lela Urushadze, Magda Dgebuadze, Giorgi Tomashvili, Davit Tsaguria, Ekaterine Zangaladze, Nino Berishvili, Gvantsa Chanturia, Adam Kotorashvili, Maia Alkhazashvili, Irma Burjanadze, Anna Kasradze, Khatuna Zakhashvili, Paata Imnadze, Amiran Gamkrelidze.	?	?	?	2020-03-22	?	?
hCoV-19/NewZealand/20CV0404/2020	betacoronavirus	EPI_ISL_622805	?	2020-09-13	Oceania	New Zealand	Bay of Plenty	?	Oceania	New Zealand	Bay of Plenty	genome	29782	Human	?	Female	20B	B.1.1	GR	PathLab Bay of Plenty	Institute of Environmental Science and Research (ESR)	Xiaoyun Ren, Matt Storey, Nikki Freed, Muhammad Faisal, Jing Wang, Hermes Perez, Anja Werno, Antje van der Linden, Arlo Upton, Chris Mansell, David Hammer, Dragana Drinkovic, Gary McAuliffe, Hana Sofia Andersson, James Ussher, Jill Sherwood, Josh Freeman, Julia Howard, Juliet Elvy, Mary DeAlmeida, Matt Blakiston, Matthew Rogers, Max Bloomfield, Michael Addidle, Michelle Balm, Sally Roberts, Sarah Jefferies, Sharmini Muttaiyah, Susan Morpeth, Susan Taylor, Timothy Blackmore, Vani Sathyendran, Veronica Playle, Virginia Hope, Erasmus Smit, Lauren Jelly, Olin Silander, Joep de Ligt	?	?	?	2020-11-06	?	?
hCoV-19/NewZealand/20CV0405/2020	betacoronavirus	EPI_ISL_622806	?	2020-09-13	Oceania	New Zealand	Bay of Plenty	?	Oceania	New Zealand	Bay of Plenty	genome	29782	Human	?	Male	20B	B.1.1	GR	PathLab Bay of Plenty	Institute of Environmental Science and Research (ESR)	Xiaoyun Ren, Matt Storey, Nikki Freed, Muhammad Faisal, Jing Wang, Hermes Perez, Anja Werno, Antje van der Linden, Arlo Upton, Chris Mansell, David Hammer, Dragana Drinkovic, Gary McAuliffe, Hana Sofia Andersson, James Ussher, Jill Sherwood, Josh Freeman, Julia Howard, Juliet Elvy, Mary DeAlmeida, Matt Blakiston, Matthew Rogers, Max Bloomfield, Michael Addidle, Michelle Balm, Sally Roberts, Sarah Jefferies, Sharmini Muttaiyah, Susan Morpeth, Susan Taylor, Timothy Blackmore, Vani Sathyendran, Veronica Playle, Virginia Hope, Erasmus Smit, Lauren Jelly, Olin Silander, Joep de Ligt	?	?	?	2020-11-06	?	?
hCoV-19/NorthMacedonia/12037/2020	betacoronavirus	EPI_ISL_956404	?	2020-09-11	Europe	North Macedonia	Southeastern Region	Strumica	Europe	North Macedonia	Southeastern Region	genome	29800	Human	49	Male	20B	B.1.1.70	GR	General Hospital - Strumica	Research Center for Genetic Engineering and Biotechnology "Georgi D. Efremov” , Macedonian Academy of Sciences and Arts	Aleksandar J. Dimovski, Dijana Plasheska-Karanfilska, Predrag Noveski, Gjorgji Bozinovski, Milena Jakimovska	?	?	?	2021-02-09	?	?
hCoV-19/USA/VT-CDCBI-CRSP_KCHAT2TAUTZZUDPD/2021	betacoronavirus	EPI_ISL_3153191	?	2021-07-22	North America	USA	Vermont	?	North America	USA	Vermont	genome	29862	Human	?	?	21J (Delta)	AY.39	GK	Broad Institute Clinical Research Sequencing Platform	Infectious Disease Program, Broad Institute of Harvard and MIT	Siddle,K.J., Adams,G., Pearlman,L., Gladden-Young,A., Vicente,G., Blumenstiel,B., DeFelice,M., Lee,M., McGovern,S., Lagerborg,K., Rudy,M., DeRuff,K., Carter,A., Normandin,E., Bauer,M., Reilly,S., Tomkins-Tinch,C., Loreth,C., Chaluvadi,S., Meldrim,J., Granger,B., Lemieux,J.E., Birren,B.W., Sabeti,P.C., Larkin,K., Dodge,S., Lennon,N., Madoff,L., Brown,C., Gallagher,G., Smole,S., Park,D.J., Gabriel,S., and MacInnis,B.L.	?	?	?	2021-07-30	?	?
hCoV-19/Mexico/HIMFG-8361/2021	betacoronavirus	EPI_ISL_5655382	?	2021-09-14	North America	Mexico	Cmx	?	North America	Mexico	Cmx	genome	29786	Human	17	Female	21J (Delta)	AY.20	GK	Clinical Laboratory, Hospital Infantil de Mexico Federico Gomez.	Molecular Pathogenesis Research Laboratory, Hospital Infantil de Mexico Federico Gomez.	Moran-Espinosa M.C., Diaz-Garcia H., Sanchez-Urbina R., Parra-Ortega I., Granados-Riveron J.T.	?	?	?	2021-10-28	?	?
hCoV-19/Curacao/CW-RIVM-44543/2021	betacoronavirus	EPI_ISL_3136615	?	2021-06-28	South America	Curacao	Curacao	?	South America	Curacao	Curacao	genome	29725	Human	65	?	20J (Gamma, V3)	P.1	GR	Dutch COVID-19 response team	National Institute for Public Health and the Environment (RIVM)	Adam Meijer, Harry Vennema, Dirk Eggink, Jeroen Cremer, Sharon van den Brink, Bas van der Veer, AnneMarie van den Brandt, Lisa Wijsman, Kim Freriks, Ryanne Jaarsma, Euníce Then, Lynn Aarts, Sanne Bos, Melissa van Tuil, Florian Zwagemaker, Dennis Schmitz, Annelies Kroneman, Karim Hajji, Chantal Reusken, on behalf of the national COVID-19 response team	?	?	?	2021-07-30	?	VOC Gamma GR/501Y.V3 (P.1+P.1.x) first detected in Brazil/Japan
hCoV-19/Australia/VIC16021/2020	betacoronavirus	EPI_ISL_640689	?	2020-10-12	Oceania	Australia	Victoria	?	Oceania	Australia	Victoria	genome	29791	Human	32	Male	20F	D.2	GR	Microbiological Diagnostic Unit - Public Health Laboratory (MDU-PHL)	MDU-PHL	Seemann T., Schultz M.B., Sait, M.L., Sherry, N.L.	?	?	?	2020-11-18	?	?
hCoV-19/Uruguay/CUY6-001362-UYMO/2021	betacoronavirus	EPI_ISL_2964674	?	2021-04-20	South America	Uruguay	Montevideo	?	South America	Uruguay	Montevideo	genome	29782	Human	?	?	20B	P.6	GR	Laboratorio de Diagnóstico Molecular, Centro de Innovación en Vigilancia Epidemiológica (CiVE), Institut Pasteur Montevideo, Uruguay	Centro de Innovación en Vigilancia Epidemiológica (CiVE), Institut Pasteur Montevideo, Uruguay	Natalia Rego,Cecilia Salazar,Mercedes Paz,Alicia Costábile,Alvaro Fajardo,Ignacio Ferrés,Paula Perbolianachis,Tamara Fernández-Calero,Veronica Noya,Rodrigo Arce,Mailen Arleo,Tania Possi,Natalia Reyes,Ma Noel Bentancor,Andrés Lizasoain,Viviana Bortagaray,Ana Moller,Odhille Chappos,Nicolas Nin,Javier Hurtado,Melissa Duquía,Belén González,Luciana Griffero,Mauricio Méndez,Ma Pía Techera,Juan Zanetti,Bernardina Rivera,Matías Maidana,Martina Alonso,Cecilia Alonso,Julio Medina,Henry Albornoz,Rodney Colina,Gonzalo Bello,Pilar Moreno,Gonzalo Moratorio,Gregorio Iraola,Lucía Spangenberg	?	?	?	2021-07-15	?	?
hCoV-19/Australia/QLD2050/2021	betacoronavirus	EPI_ISL_3090753	?	2021-07-23	Oceania	Australia	Queensland	?	Oceania	Australia	Queensland	genome	29769	Human	?	?	21J (Delta)	AY.33	G	Queensland Health Forensic and Scientific Services	Queensland Health Forensic and Scientific Services	Chenwei-Wang	?	?	?	2021-07-27	?	?
hCoV-19/Djibouti/NAMRU3_A08/2020	betacoronavirus	EPI_ISL_2860827	?	2020-11-16	Africa	Djibouti	Djibouti	?	Africa	Djibouti	Djibouti	genome	29782	Human	?	?	20A	B.1	GH	Naval Medical Research Unit No. 3	Naval Medical Research Center Biological Defense Research Directorate	Catherine E. Arnold, Regina Z. Cer, Logan J. Voegtly, Kyle A. Long, Bishwo N. Adhikari, Emily K. Stefanov, Andrew J. Bennett, Andrea E. Luquette, Francisco Malagon, Luis A. Estrella, Michael V. Deschenes, Chaselynn M. Watters, Stephen M. Eggan, and Kimberly A. Bishop-Lilly	?	?	?	2021-07-08	?	?
hCoV-19/Australia/QLD2052/2021	betacoronavirus	EPI_ISL_3090755	?	2021-07-23	Oceania	Australia	Queensland	?	Oceania	Australia	Queensland	genome	29752	Human	?	?	21J (Delta)	AY.39.1	G	Queensland Health Forensic and Scientific Services	Queensland Health Forensic and Scientific Services	Chenwei-Wang	?	?	?	2021-07-27	?	?
hCoV-19/Australia/QLD2049/2021	betacoronavirus	EPI_ISL_3090754	?	2021-07-23	Oceania	Australia	Queensland	?	Oceania	Australia	Queensland	genome	29769	Human	?	?	21J (Delta)	AY.33	GK	Queensland Health Forensic and Scientific Services	Queensland Health Forensic and Scientific Services	Chenwei-Wang	?	?	?	2021-07-27	?	?
hCoV-19/Russia/RYA-CRIE-L188F0005bh/2021	betacoronavirus	EPI_ISL_2448691	?	2021-03-11	Europe	Russia	Ryazan	?	Europe	Russia	Ryazan	genome	29735	Human	70	Female	20B	B.1.1.317	GR	Molecular diagnostic laboratory of Federal Budget Institution of Science "Central Research Institute of Epidemiology" of The Federal Service on Customers' Rights Protection and Human Well-being Surveillance	Group of Genomics and Postgenomic Technologies of Central Research Institute of Epidemiology	Samoilov A.E., Kaptelova V.V., Saenko S.S., Korneenko E.V., Valdohina A.V., Bulanenko V.P., Sinitsyn S.O., Golubeva A.G., Speranskaya A.S., Tivanova E.V., Shipulina O.Y., Akimkin V.G.	?	?	?	2021-06-08	?	?
hCoV-19/Iran/Ardakan-NIC-S5/2021	betacoronavirus	EPI_ISL_4803538	?	2021-09-03	Asia	Iran	Iran	?	Asia	Iran	Iran	genome	29686	Human	?	Female	21J (Delta)	B.1.617.2	GK	National Influenza Center, Virology Department	National Influenza Center	NZ Shafiei Jandaghi, V Salimi, A Nejati, K Sadeghi, J Yavarian, N Ghavvami, and T Mokhtari Azad	?	?	?	2021-10-04	?	VOC Delta GK/478K.V1 (B.1.617.2+AY.x) first detected in India
hCoV-19/USA/CO-CDC-FG-016489/2021	betacoronavirus	EPI_ISL_1525506	?	2021-03-25	North America	USA	Colorado	?	North America	USA	Colorado	genome	29813	Human	32	Male	20B	B.1.1.519	GR	Fulgent Genetics	Centers for Disease Control and Prevention Division of Viral Diseases, Pathogen Discovery	Dakota Howard, Dhwani Batra, Peter W. Cook, Kara Moser, Adrian Paskey, Jason Caravas, Benjamin Rambo-Martin, Shatavia Morrison, Christopher Gulvick, Scott Sammons, Yvette Unoarumhi, Darlene Wagner, Matthew Schmerer, Harry Gao, Mickey Li, John Gao, Joseph Fierro, Benafsh Sapra, Becky Tsai, Yan Meng, Doreen Ng, James Xie, Clinton R. Paden, Duncan MacCannell	?	?	?	2021-04-09	?	?
hCoV-19/Australia/NSW4471/2021	betacoronavirus	EPI_ISL_1615598	?	2021-04-13	Oceania	Australia	New South Wales	Sydney	Oceania	Australia	New South Wales	genome	29701	Human	26	Female	21A (Delta)	B.1.617.2	GK	Area of Virology, Serology and Virology Division (SAViD), New South Wales Health Pathology Randwick	Virology Research Laboratory; Area of Virology, Serology and Virology Division (SAViD), New South Wales Health Pathology Randwick	Foster, C.; Au, J.; Ruiz Silva, M.; Deveson, I.; Bull, R.; Van Hal, S.; Rawlinson, W.	?	?	?	2021-04-16	?	VOC Delta GK/478K.V1 (B.1.617.2+AY.x) first detected in India
hCoV-19/Beijing/BJ251/2020	betacoronavirus	EPI_ISL_430742	?	2020-01-29	Asia	China	Beijing	?	Asia	China	Beijing	genome	29787	Human	53	Male	19A	B	L	Chinese PLA Institute for Disease Control and Prevention	Chinese PLA Institute for Disease Control and Prevention	Peng Li，Jinhui Li, Lizhong Li	?	?	?	2020-04-27	?	?
hCoV-19/Argentina/INEI110809/2021	betacoronavirus	EPI_ISL_5159304	?	2021-09-11	South America	Argentina	Buenos Aires	?	North America	Mexico	Mexico	genome	29598	Human	20	Female	21J (Delta)	AY.3	GK	Servicio Virosis Respiratorias-Departamento Virología-INEI	Instituto Nacional Enfermedades Infecciosas C.G.Malbran	Baumeister E., Avaro M., Benedetti E., Russo M., Dattero ME, Pontoriero A., Cisterna D., Molina V., Perandones C., Tuduri E., De Belder D., Sanchez Loria J., Haim MS., Lorenzo F., Poklepovich T., Campos J.	?	?	?	2021-10-14	?	?
hCoV-19/Norway/21498/2021	betacoronavirus	EPI_ISL_5051212	?	2021-09-20	Europe	Norway	Viken	?	Europe	Norway	Viken	genome	29815	Human	?	?	21J (Delta)	AY.4	GK	Ostfold Hospital Trust - Kalnes, Centre for Laboratory Medicine, Section for gene technology and infection serology	Norwegian Institute of Public Health, Department of Virology	Kathrine Stene-Johansen, Kamilla Heddeland Instefjord, Hilde Elshaug, Garcia Llorente Ignacio, Jon Bråte, Engebretsen Serina Beate,Pedersen Benedikte Nevjen, Line Victoria Moen, Debech Nadia, Atiya R Ali,Marie Paulsen Madsen, Rasmus Riis Kopperud, Hilde Vollan, Karoline Bragstad, Olav Hungnes	?	?	?	2021-10-11	?	?
hCoV-19/Guatemala/GUA-LNS-3493/2021	betacoronavirus	EPI_ISL_2826931	?	2021-01-14	North America	Guatemala	Jalapa	Sanyuyo	North America	Guatemala	Jalapa	genome	29848	Human	12	Female	20B	B.1	G	Laboratorio Nacional de Salud	Laboratorio Nacional de Salud	Linda Mendoza, Gabriela García	?	?	?	2021-07-06	?	?
hCoV-19/Guatemala/ASI4445/2021	betacoronavirus	EPI_ISL_4578310	?	2021-09-02	North America	Guatemala	Quetzaltenango	?	North America	Guatemala	Quetzaltenango	genome	29802	Human	22	Female	21J (Delta)	None	GK	Laboratorio Nacional de Salud	Asociación de Salud Integral/Clínica Familiar "Luis Ángel García"	Eduardo Arathoon, Ana S. Gonzalez-Reiche, Claudia Rangel, Luis Rivas, Oscar Bonilla, Narda Medina, Luis Aguirre, Danicela Mercado, Hilda Ruiz, Osmar Gamboa	?	?	?	2021-09-29	?	?
hCoV-19/Canada/MB-NML-3030/2020	betacoronavirus	EPI_ISL_1258191	?	2020-12-07	North America	Canada	Manitoba	?	North America	Canada	Manitoba	genome	29714	Human	?	Female	20B	AE.8	GR	MB-Cadham Provincial laboratory	National Microbiology Laboratory (NML)	Anna Majer, Shari Tyson, Grace Seo, Philip Mabon, Elsie Grudeski, Rhiannon Huzarewich, Russell Mandes, Anneliese Landgraff, Jennifer Tanner, Natalie Knox, Morag Graham, Gary Van Domselaar, Paul Van Caeseele, Jared Bullard, David Alexander, Kerry Dust, Nathalie Bastien, Yan Li, Timothy Booth, Darian Hole, Madison Chapel, Kirsten Biggar, CanCOGeN's metadata curation team, Public Health Agency of Canada CanCOGeN team	?	?	?	2021-03-16	?	?
hCoV-19/Montenegro/CO-00421_MNE000_2741812102/2021	betacoronavirus	EPI_ISL_4578313	?	2021-08-17	Europe	Montenegro	Podgorica	?	Europe	Montenegro	Podgorica	genome	29720	Human	32	Female	21J (Delta)	AY.4	GK	Laboratory for Molecular Diagnostics, IPHMN	Eurofins Genomics Europe Sequencing GmbH	Danijela Vujošević, Marija Govedarica	?	?	?	2021-09-29	?	?
hCoV-19/Maldives/MAV80791/2021	betacoronavirus	EPI_ISL_4104401	?	2021-08-29	Asia	Maldives	Malé	?	Asia	Maldives	Malé	genome	29824	Human	74	Male	21J (Delta)	AY.33	GK	Indira Gandhi Memorial Hospital	Indira Gandhi Memorial Hospital	D. Fathmath Nazla Rafeeq, Ms. Aminath Nazfa, Ms. Aishath Shuhudha, Ms. Fathimath Zimna, Mr. Ibrahim Nishan Ahmed	?	?	?	2021-09-12	?	?
hCoV-19/USA/MP-CDC-2-4972277/2021	betacoronavirus	EPI_ISL_5534638	?	2021-09-18	North America	USA	Northern Mariana Islands	?	North America	USA	Northern Mariana Islands	genome	29836	Human	?	Female	21J (Delta)	AY.25	GK	Commonwealth Healthcare Center	Centers for Disease Control and Prevention Division of Viral Diseases, Pathogen Discovery	Mili Sheth,Sarah Nobles,Joseph Madden,Jasmine Padilla,Alex Burgin,Meghan Bentz,Mark Burroughs,Peter Cook,Clinton Paden,Dhwani Batra,Kristen Knipe,Dakota Howard,Yvette Unoarumhi,Matthew Schmerer,Ben Rambo-Martin,Kristine Lacek,Sam Shepard,Dave Wentworth,Vivien Dugan,Justin Lee	?	?	?	2021-10-26	?	?
hCoV-19/Australia/WA696/2021	betacoronavirus	EPI_ISL_1816917	?	2021-04-26	Oceania	Australia	Western Australia	?	Oceania	Australia	Western Australia	genome	29396	Human	?	?	21J (Delta)	B.1.617.2	GK	PathWest Laboratory Medicine WA	PathWest Laboratory Medicine WA Microbial Surveillance Unit	PathWest Laboratory Medicine WA Microbial Surveillance Unit	?	?	?	2021-04-30	?	VOC Delta GK/478K.V1 (B.1.617.2+AY.x) first detected in India
hCoV-19/Mozambique/INS-K011812/2020	betacoronavirus	EPI_ISL_2396917	?	2020-10-10	Africa	Mozambique	Cabo Delgado	?	Africa	Mozambique	Cabo Delgado	genome	29730	Human	64	Male	20A	B.1	G	Instituto Nacional de Saude (INS), Mozambique	KRISP, KZN Research Innovation and Sequencing Platform	Nalia Ismael, Nadia Sitoe, Paulo Arnaldo, Nedio Mabunda, Giandhari J, Pillay S, Emmanuel S, Tegally H, Wilkinson E, de Oliveira T	?	?	?	2021-06-03	?	?
hCoV-19/Maldives/MAV80767/2021	betacoronavirus	EPI_ISL_4104407	?	2021-08-28	Asia	Maldives	Malé	?	Asia	Maldives	Malé	genome	29815	Human	25	Female	21J (Delta)	AY.46	GK	Indira Gandhi Memorial Hospital	Indira Gandhi Memorial Hospital	D. Fathmath Nazla Rafeeq, Ms. Aminath Nazfa, Ms. Aishath Shuhudha, Ms. Fathimath Zimna, Mr. Ibrahim Nishan Ahmed	?	?	?	2021-09-12	?	?
hCoV-19/Finland/THL-202119449/2021	betacoronavirus	EPI_ISL_3020875	?	2021-06-17	Europe	Finland	Finland	?	Europe	Finland	Finland	genome	29850	Human	9	Female	21J (Delta)	AY.45	GK	NordLab Kajaani	Expert Microbiology, National Institute for Health and Welfare	Soile Blomqvist, Jani Halkilahti, Kirsi Liitsola, Haider al-Hello, Päivi Laurila, Erika Lindh, Teemu Smura, Ravi Kant, Phuoc Truong, Olli Vapalahti, Sari Hannula, Pekka Ellonen, Niina Ikonen, Carita Savolainen-Kopra	?	?	?	2021-07-20	?	?
hCoV-19/Seychelles/G28007/2021	betacoronavirus	EPI_ISL_4880529	?	2021-01-03	Africa	Seychelles	Seychelles	?	Africa	Seychelles	Seychelles	genome	29782	Human	57	?	20B	B.1.1.50	GR	Seychelles Public Health Laboratory	KEMRI-Wellcome Trust Research Programme,Kilifi	Githinji G.,Ochola I., Agoti C.,Mohamed K.S., de Laurent Z., Mburu M.W., Morobe J., Ndwiga L. Makori T., Ongera E., Lambisia A. Nokes D J., Brigitte Pool, Jude Gedeon, Meggy Louange, Leon Biscornet.	?	?	?	2021-10-06	?	?
hCoV-19/Luxembourg/LNS5076088/2021	betacoronavirus	EPI_ISL_5395080	?	2021-09-08	Europe	Luxembourg	Luxembourg	?	Europe	Luxembourg	Luxembourg	genome	29724	Human	25	Male	21J (Delta)	AY.43	GK	Laboratoires d'analyses medicales - Ketterthill	Laboratoire national de sante, Microbiology, Microbial Genomics Platform	Anke Wienecke-Baldacchino, Catherine Ragimbeau,Jessica Tapp, Fatu Djabi, Lise Pignon, Raoul Salmon,Virginie Jover, Elodie Solarino, Serge Vedy, Caroline Scheiber, Tamir Abdelrahman	?	?	?	2021-10-20	?	?
hCoV-19/Chile/CO-USACH-00038/2021	betacoronavirus	EPI_ISL_4170755	?	2021-09-03	South America	Chile	Coquimbo	Coquimbo	South America	Chile	Coquimbo	genome	29867	Human	43	Male	21G (Lambda)	C.37	GR	Hospital San Pablo, Coquimbo, Region de Coquimbo	Unidad de Secuenciación y Genómica, USACH	Carlos A. Villarroel, Mara Cuevas, Kamila Urbina, Yesseny Vásquez-Martínez, Marcelo Cortez-San Martin, Francisco A. Cubillos	?	?	?	2021-09-14	?	VOI Lambda GR/452Q.V1 (C.37+C.37.1) first detected in Peru
hCoV-19/Portugal/PT12463/2021	betacoronavirus	EPI_ISL_3204365	?	2021-07-17	Europe	Portugal	Portugal	?	Europe	Portugal	Portugal	genome	29784	Human	?	?	21J (Delta)	AY.1	GK	ABC Algarve	Instituto Nacional de Saude (INSA)	Borges et al	?	?	?	2021-08-03	?	?
hCoV-19/Turkey/HSGM-E16077/2021	betacoronavirus	EPI_ISL_5417879	?	2021-10-11	Europe	Turkey	Turkey	?	Europe	Turkey	Turkey	genome	29771	Human	?	?	21J (Delta)	B.1.617.2	GK	Ministry of Health Turkey	Ministry of Health Turkey	Fatma Bayrakdar, Yasemin Coşgun, Süleyman Yalcin, Gülay Korukluoğlu	?	?	?	2021-10-21	?	VOC Delta GK/478K.V1 (B.1.617.2+AY.x) first detected in India
hCoV-19/Bulgaria/21BG-EU_006995_Pl65/2021	betacoronavirus	EPI_ISL_5845575	?	2021-09-08	Europe	Bulgaria	Smolyan	?	Europe	Bulgaria	Smolyan	genome	29841	Human	58	Female	21J (Delta)	B.1.617.2	GK	National Center of Infectious and Parasitic Diseases	National Center of Infectious and Parasitic Diseases	Alexiev et al	?	?	?	2021-11-01	?	VOC Delta GK/478K.V1 (B.1.617.2+AY.x) first detected in India
hCoV-19/USA/NJ-MSHSPSP-PV21163/2020	betacoronavirus	EPI_ISL_802392	?	2020-10-09	North America	USA	New Jersey	Ocean County	North America	USA	New Jersey	genome	29715	Human	50	Female	20B	B.1.1.434	GR	MSHS Clinical Microbiology Laboratories	MSHS Pathogen Surveillance Program	Ana S. Gonzalez-Reiche, Hala Alshammary, Mitchell J. Sullivan, Brianne Ciferri, Ajay Obla, Angela Amoako, Mahmoud Awawda, Elena Hirsch, Ashley S. Salimbangon, Levy Sominsky, Katherine Beach, Kayla Russo, Charles Gleason, Shelcie Fabre, Giulio Kleiner, Zenab Khan, Bremy Alburquerque, Adriana van de Guchte, Komal Srivastava, Matthew M. Hernandez, Jayeeta Dutta, Denise Jurczyszak, Emily Ferreri, Rachel Chernet, Nancy Francoeur, Betsaida Salom Melo, Irina Oussenko, Gintaras Deikus, Juan Soto, Shwetha Hara Sridhar, Ying-Chih Wang, Kathryn Twyman, Andrew Kasarskis, Deena R. Altman, Robert Sebra, Adolfo García-Sastre, Marta Luksza, Gopi Patel, Sarah Schaefer, Melissa Gitman, Michael D. Nowak, Alberto Paniz-Mondolfi, Emilia Mia Sordillo, Viviana Simon, Harm van Bakel	?	?	?	2021-01-11	?	?
hCoV-19/USA/NY-PRL-2021_1015_01F16/2021	betacoronavirus	EPI_ISL_5461994	?	2021-10-07	North America	USA	New York	New York City	North America	USA	New York	genome	29733	Human	35	Female	21J (Delta)	AY.44	GK	Pandemic Response Lab - NYC	Pandemic Response Lab, R&D	Henry Lee, Michael Hammerling, Melissa Hopkins, Cybill del Castillo, Shinyoung Clair Kang, William Ward, Pradeep Bugga, Sol Rey, Dylan Law, Alex Carpio, Isabel Fernandez Escapa, Haiping Hao, Jon Laurent	?	?	?	2021-10-25	?	?
hCoV-19/Mexico/DUR-InDRE-IBT-108/2020	betacoronavirus	EPI_ISL_1301475	?	2020-06-08	North America	Mexico	Durango	?	North America	Mexico	Durango	genome	29819	Human	32	Female	20A	B.1.558	G	Instituto de Diagnostico y Referencia Epidemiologicos InDRE_RNLSP	Instituto de Biotecnología de la UNAM	Authors from IBT, IMSS, InDRE and INER (in alphabetical order): Carlos F. Arias, Santiago Ávila-Ríos, Gisela Barrera-Badillo, Eduardo Becerril-Vargas, Celia Boukadida, Natividad Cruz-Ortiz, Larissa Fernandes-Matano, Ricardo Grande, Lucia Hernandez-Rivas, Alejandra Hernández-Terán, Pavel Isa, Irma Lopez-Martinez, José Arturo Martínez-Orozco, Margarita Matías-Florentino, Fidencio Mejía-Nepomuceno, Edgar Mendieta-Condado, Mario Mújica-Sánchez, José Esteban Muñoz-Medina, Tatiana Nunez-Garcia, Luis Alberto Ochoa-Carrera, Hector Esteban Paz-Juárez, Francisco Pulido, José Ernesto Ramírez-González, Alma Rincón-Rubio, Teresita Rojas-Mendoza, Jorge Salas-Hernández, Alejandro Sanchez-Flores, Clara Esperanza Santacruz-Tinoco, Andrea Santos Coy-Arechavaleta, Blanca Taboada, Gloria Vazquez, Joel Armando Vázquez-Pérez, Jerome Jean Verleyen	?	?	?	2021-03-20	?	?
hCoV-19/Ecuador/USFQ-020/2020	betacoronavirus	EPI_ISL_471267	?	2020-04-17	South America	Ecuador	Los Rios EC	Babahoyo	South America	Ecuador	Los Rios EC	genome	29768	Human	50	Female	20A	B.1.67	G	Hospital IESS Babahoyo	Institute of Microbiology, Universidad San Francisco de Quito	Sully Márquez, Belén Prado-Vivar, Juan José Guadalupe, Bernardo Gutiérrez, Francisco Cordova, Ninfa Henriquez, Killen Briones-Zamora, Killen Briones-Claudette, Verónica Barragán, Patricio Rojas-Silva, Gabriel Trueba, Michelle Grunauer, Paúl Cárdenas	?	?	?	2020-06-19	?	?
hCoV-19/England/BRBR-19104D8/2021	betacoronavirus	EPI_ISL_2994477	?	2021-07-11	Europe	United Kingdom	England	?	Europe	United Kingdom	England	genome	29769	Human	?	?	21J (Delta)	AY.4	GK	Berkshire and Surrey Pathology Services Lighthouse Laboratory	Wellcome Sanger Institute for the COVID-19 Genomics UK (COG-UK) Consortium	Berkshire and Surrey Pathology Services Lighthouse Laboratory and Alex Alderton, Roberto Amato, Jeffrey Barrett, Sonia Goncalves, Ewan Harrison, David K. Jackson, Ian Johnston, Dominic Kwiatkowski, Cordelia Langford, John Sillitoe on behalf of the Wellcome Sanger Institute COVID-19 Surveillance Team	?	?	?	2021-07-19	?	?
hCoV-19/Paraguay/206100/2021	betacoronavirus	EPI_ISL_4301876	?	2021-07-27	South America	Paraguay	Asuncion	?	South America	Paraguay	Asuncion	genome	29738	Human	57	Male	21J (Delta)	AY.5.2	GK	Laboratorio Central de Salud Pública	Laboratorio Central de Salud Pública	Sandra Gonzalez, Andrea Gómez de la Fuente, Cynthia Vazquez, Julio Barrios, Cesar Cantero, Tania Alfonzo, Shirley Villalba, Juan Torales, Maria Liz Gamarra	?	?	?	2021-09-19	?	?
hCoV-19/USA/WV-WVU-WV121455/2021	betacoronavirus	EPI_ISL_4690280	?	2021-07-29	North America	USA	West Virginia	?	North America	USA	West Virginia	genome	29801	Human	52	Female	21J (Delta)	AY.44	GK	United Hospital Center	WVU and Marshall University Combined Genomics Core Facilities	James Denvir, Peter Stoilov, Peter Perrotta, Wesley Kimble, Ryan Percifield	?	?	?	2021-10-01	?	?
hCoV-19/Australia/VIC24934/2021	betacoronavirus	EPI_ISL_5649523	?	2021-10-09	Oceania	Australia	Victoria	?	Oceania	Australia	Victoria	genome	29764	Human	44	Male	21J (Delta)	AY.4	GK	Microbiological Diagnostic Unit - Public Health Laboratory (MDU-PHL)	Microbiological Diagnostic Unit - Public Health Laboratory (MDU-PHL)	Seemann, T., Horan, K., Sherry, N.L.	?	?	?	2021-10-28	?	?
hCoV-19/Georgia/Tb-712/2020	betacoronavirus	EPI_ISL_416481	?	2020-03-16	Asia	Georgia	Tbilisi	?	Asia	Georgia	Tbilisi	genome	29834	Human	49	Female	20A	B.1	G	R. G. Lugar Center for Public Health Research, National Center for Disease Control and Public Health (NCDC) of Georgia.	R. G. Lugar Center for Public Health Research, National Center for Disease Control and Public Health (NCDC) of Georgia.	Gvantsa Chanturia, Marine Murtskhvaladze, Nato Kotaria, Ann Machablishvili, Lela Sabadze, Mari Gavashelidze, Ana Papkiauri, Meri Pantsulaia, Gvantsa Brachveli, Tata Imnadze, Tamar Jashiashvili, Tea Tevdoradze, Ketevan Sidamonidze, Ekaterine Khmaladze, Ekaterine Zhghenti, Roena Sukhiashvili, Mariam Zakalashvili, Lela Urushadze, Magda Dgebuadze, Giorgi Tomashvili, Davit Tsaguria, Ekaterine Zangaladze, Nino Berishvili, Adam Kotorashvili, Maia Alkhazashvili, Irma Burjanadze, Anna Kasradze, Khatuna Zakhashvili, Paata Imnadze, Amiran Gamkrelidze.	?	?	?	2020-03-22	?	?
hCoV-19/Cambodia/710858/2021	betacoronavirus	EPI_ISL_3387386	?	2021-08-09	Asia	Cambodia	Cambodia	?	Asia	Cambodia	Cambodia	genome	29830	Human	?	?	21J (Delta)	AY.43	GK	Virology Unit, Institut Pasteur du Cambodge	Virology Unit, Institut Pasteur du Cambodge	Leakhena Pum, Sophoannadedh Rath, Jurre Y Siegers, Cecile Troupin, Ly Sovann, Kraing Sidonn, Yi Sengdoeurn, Chin Savuth, Chau Darapheak, Veasna Duong, Erik A Karlsson	?	?	?	2021-08-13	?	?
hCoV-19/NewZealand/21CH0097/2021	betacoronavirus	EPI_ISL_3760091	?	2021-08-18	Oceania	New Zealand	Canterbury	?	Oceania	New Zealand	Canterbury	genome	29769	Human	?	Male	21J (Delta)	AY.4	GK	Canterbury Health Laboratories	Institute of Environmental Science and Research (ESR)	Rachel Boyle, SallyAnn Harbison, Olivia Stroeven, Xiaoyun Ren, Matt Storey, Nikki Freed, Muhammad Faisal, Jing Wang, Hermes Perez, Anja Werno, Antje van der Linden, Arlo Upton, Chris Mansell, David Hammer, Dragana Drinkovic, Gary McAuliffe, Hana Sofia Andersson, James Ussher, Jill Sherwood, Josh Freeman, Julia Howard, Juliet Elvy, Mary DeAlmeida, Matt Blakiston, Matthew Rogers, Max Bloomfield, Michael Addidle, Michelle Balm, Sally Roberts, Sarah Jefferies, Sharmini Muttaiyah, Susan Morpeth, Susan Taylor, Timothy Blackmore, Vani Sathyendran, Veronica Playle, Virginia Hope, Erasmus Smit, Lauren Jelly, Olin Silander, Joep de Ligt	?	?	?	2021-08-28	?	?
hCoV-19/Guadeloupe/HCL021132036801/2021	betacoronavirus	EPI_ISL_3207408	?	2021-07-16	North America	Guadeloupe	Guadeloupe	?	North America	Guadeloupe	Guadeloupe	genome	29799	Human	29	Male	21J (Delta)	AY.43	GK	LABORATOIRE d'ANALYSES de BIOLOGIE MEDICALES	CNR Virus des Infections Respiratoires - France SUD	Antonin Bal, Gregory Destras, Gwendolyne Burfin, Hadrien Regue, Quentin Semanas, Martine Valette, Bruno Lina, Laurence Josset	?	?	?	2021-08-03	?	?
hCoV-19/NewZealand/21CH0093/2021	betacoronavirus	EPI_ISL_3543460	?	2021-08-16	Oceania	New Zealand	Canterbury	?	Oceania	New Zealand	Canterbury	genome	29769	Human	?	Male	21J (Delta)	AY.42	GK	Canterbury Health Laboratories	Institute of Environmental Science and Research (ESR)	Rachel Boyle, SallyAnn Harbison, Olivia Stroeven, Xiaoyun Ren, Matt Storey, Nikki Freed, Muhammad Faisal, Jing Wang, Hermes Perez, Anja Werno, Antje van der Linden, Arlo Upton, Chris Mansell, David Hammer, Dragana Drinkovic, Gary McAuliffe, Hana Sofia Andersson, James Ussher, Jill Sherwood, Josh Freeman, Julia Howard, Juliet Elvy, Mary DeAlmeida, Matt Blakiston, Matthew Rogers, Max Bloomfield, Michael Addidle, Michelle Balm, Sally Roberts, Sarah Jefferies, Sharmini Muttaiyah, Susan Morpeth, Susan Taylor, Timothy Blackmore, Vani Sathyendran, Veronica Playle, Virginia Hope, Erasmus Smit, Lauren Jelly, Olin Silander, Joep de Ligt	?	?	?	2021-08-20	?	?
hCoV-19/Bulgaria/21BG-EU_000169_Pl2/2021	betacoronavirus	EPI_ISL_1233609	?	2021-02-07	Europe	Bulgaria	Pernik	?	Europe	Bulgaria	Pernik	genome	29655	Human	?	Female	20I (Alpha, V1)	B.1.1.7	GRY	National Center for Infectious and Parasitic Diseases (NCIPD)	National Center for Infectious and Parasitic Diseases (NCIPD)	Alexiev et al	?	?	?	2021-03-12	?	VOC Alpha 202012/01 GRY (B.1.1.7+Q.x) first detected in the UK
hCoV-19/Colombia/DC-INS-197/2020	betacoronavirus	EPI_ISL_526971	?	2020-08-18	South America	Colombia	Cundinamarca	Bogota (Cundinamarca)	South America	Colombia	Cundinamarca	genome	29782	Human	37	Male	20A	B.1.111	GH	Instituto Nacional de Salud, Bogotá, Colombia	Instituto Nacional de Salud, Bogotá, Colombia	Katherine Laiton-Donato, Diego A. Álvarez-Díaz, Carlos Franco-Muñoz, Mauricio Pacheco-Montealegre, Jonathan Reales, Diego Andrés Prada, Jose A. Usme-Ciro, Zulma M. Cucunubá, Christian Julian Villabona‐Arenas, Liz Villabona-Arenas, Sussy Echeverria, Astrid C. Flórez, Carolina Ferro, Diana Marcela Walteros-Acero, Franklin Prieto, Carlos Andrés Durán, Martha Lucia Ospina Martinez, Marcela Mercado-Reyes	?	?	?	2020-09-02	?	?
hCoV-19/USA/MI-CDC-QDX26532408/2021	betacoronavirus	EPI_ISL_3114316	?	2021-07-02	North America	USA	Michigan	?	North America	USA	Michigan	genome	29769	Human	67	Female	21J (Delta)	AY.44	GK	Quest Diagnostics Incorporated	Centers for Disease Control and Prevention Division of Viral Diseases, Pathogen Discovery	Dakota Howard, Dhwani Batra, Peter W. Cook, Kara Moser, Adrian Paskey, Jason Caravas, Benjamin Rambo-Martin, Shatavia Morrison, Christopher Gulvick, Scott Sammons, Yvette Unoarumhi, Darlene Wagner, Matthew Schmerer, S. H. Rosenthal, A. Gerasimova, R. M. Kagan, B. Anderson, M. Hua, Y. Liu, L.E. Bernstein, K.E. Livingston, A. Perez, I. A. Shlyakhter, R. V. Rolando, R. Owen, P. Tanpaiboon, F. Lacbawan, Clinton R. Paden, Duncan MacCannell	?	?	?	2021-07-28	?	?
hCoV-19/Singapore/5684/2021	betacoronavirus	EPI_ISL_4504081	?	2021-09-17	Asia	Singapore	Singapore	?	Asia	Singapore	Singapore	genome	29831	Human	70	Male	21J (Delta)	AY.23.1	GK	National Public Health Laboratory, National Centre for Infectious Diseases	National Public Health Laboratory, National Centre for Infectious Diseases	Grace Ngan, Katherine Ching, Zhenyang Zhou, Royce Ang, Samuel Loo, Lin Cui, Raymond Tzer Pin Lin	?	?	?	2021-09-25	?	?
hCoV-19/Colombia/COR-INS-VG-8282/2021	betacoronavirus	EPI_ISL_5604607	?	2021-09-23	South America	Colombia	Cordoba CO	Lorica	South America	Colombia	Cordoba CO	genome	29493	Human	62	Female	21H (Mu)	B.1.621	GH	Laboratorio Masvida	Instituto Nacional de Salud- Dirección de Investigación en Salud Pública	Katherine Laiton-Donato, Carlos Franco-Muñoz, Diego A. Álvarez-Díaz, Hector Alejandro Ruiz-Moreno, Diego Andrés Prada, Jhonnatan Reales-González, Sheryll Corchuelo, María T. Herrera-Sepúlveda, Julián Naizaque, Gerardo Santamaría, Jorge Rivera, Paola Rojas-Estevez, Tatiana Cobos, Beatriz de Arco, Dioselina Peláez-Carvajal, Martha Lucia Ospina Martínez, Marcela Mercado-Reyes.	?	?	?	2021-10-27	?	VOI Mu GH (B.1.621+B.1.621.1) first detected in Colombia
hCoV-19/Colombia/LAG-INS-VG-8338/2021	betacoronavirus	EPI_ISL_5604605	?	2021-10-05	South America	Colombia	La Guajira	Maicao	South America	Colombia	La Guajira	genome	29770	Human	19	Female	21J (Delta)	AY.43	GK	I.P.S.I. Sol Wayuu	Instituto Nacional de Salud- Dirección de Investigación en Salud Pública	Katherine Laiton-Donato, Carlos Franco-Muñoz, Diego A. Álvarez-Díaz, Hector Alejandro Ruiz-Moreno, Diego Andrés Prada, Jhonnatan Reales-González, Sheryll Corchuelo, María T. Herrera-Sepúlveda, Julián Naizaque, Gerardo Santamaría, Jorge Rivera, Paola Rojas-Estevez, Tatiana Cobos, Beatriz de Arco, Dioselina Peláez-Carvajal, Martha Lucia Ospina Martínez, Marcela Mercado-Reyes.	?	?	?	2021-10-27	?	?
hCoV-19/Thailand/DMSc-02180/2021	betacoronavirus	EPI_ISL_5030305	?	2021-06-22	Asia	Thailand	Bangkok	?	Asia	Thailand	Bangkok	genome	29817	Human	27	Male	20I (Alpha, V1)	B.1.1.7	O	Public Health Center 2 Watmakkasan	Division of Genomic Medicine and Innovation support,Department of Medical Sciences, Ministry of Public Health, Thailand	Surakameth Mahasirimongkol,Nuanjun Wichukchinda,Archawin Rojanawiwat,Pilailuk Akkapaiboon Okada ,Waritta Sawaengdee,Penpitcha Thawong,Pundharika Piboonsiri,Jirapha Pakdee,Natthakul Bunneang	?	?	?	2021-10-10	?	VOC Alpha 202012/01 GRY (B.1.1.7+Q.x) first detected in the UK
hCoV-19/Australia/VIC24998/2021	betacoronavirus	EPI_ISL_5649511	?	2021-10-02	Oceania	Australia	Victoria	?	Oceania	Australia	Victoria	genome	29746	Human	25	Female	21J (Delta)	AY.39.1	GK	Microbiological Diagnostic Unit - Public Health Laboratory (MDU-PHL)	Microbiological Diagnostic Unit - Public Health Laboratory (MDU-PHL)	Seemann, T., Horan, K., Sherry, N.L.	?	?	?	2021-10-28	?	?
hCoV-19/Bangladesh/CHRF-GSB08-045/2021	betacoronavirus	EPI_ISL_4748170	?	2021-09-13	Asia	Bangladesh	Barishal	Jhalokathi	Asia	Bangladesh	Barishal	genome	29769	Human	34	Female	21J (Delta)	AY.4.4	GK	Sher- E -Bangla Medical College, Barishal	Child Health Research Foundation	CHRF Bangladesh Genomics Team, A K M Akbar Kabir, Manjur Hossain Khan, Senjuti Saha, Hassan Afrad, Mohammed Ziaur Rahman, Mohammad Jubair, Mohammad Enayet Hossain, Razib Mazumder, Mohammad Shahidul Islam, Ahmed Nawsher Alam, ASM Alamgir, Mahbubur Rahman, Mustafizur Rahman, Dinesh Mondal, Samir Kumar Saha, Tahmina Shirin, Firdausi Qadri	?	?	?	2021-10-03	?	?
hCoV-19/Poland/PL_P4384/2021	betacoronavirus	EPI_ISL_5268084	?	2021-09-19	Europe	Poland	Malopolskie	Kraków	Europe	Poland	Malopolskie	genome	29740	Human	55	Female	21J (Delta)	AY.4	GK	Diagnostyka. Laboratoria Medyczne.	1. ViroGenetics - BSL3 Laboratory of Virology, Małopolska Centre of Biotechnology, Jagiellonian University; 2. genXone SA, Research & Development Laboratory	Mazur-Panasiuk,N., Grzegorz Nowicki, Wydmanski,W., Gromowski,T., Natalia Drweska-Matelska, Jakub Grabowski, Anna Brylak, Aleksandra Gidlewicz, Ruslan Herasymenko, Maciej Sykulski, Łukasz Krych, Kowalski,M., Szulc,P., Sylwia Januszczak, Labaj,P.P., Michał Kaszuba, Pyrc,K.	?	?	?	2021-10-18	?	?
hCoV-19/Bangladesh/CHRF-0116/2020	betacoronavirus	EPI_ISL_906114	?	2020-12-12	Asia	Bangladesh	Dhaka	?	Asia	Bangladesh	Dhaka	genome	29812	Human	18	Female	20B	B.1.1.25	GR	Child Health Research Foundation	Child Health Research Foundation	Senjuti Saha, Arif Mohammad Tanmoy, Sharmistha Goswami, Afroza Akter Tanni, Syed Muktadir Al Sium, Roly Malaker, Md Hafizur Rahman, Samir K Saha	?	?	?	2021-01-31	?	?
hCoV-19/Greece/291616/2021	betacoronavirus	EPI_ISL_5312759	?	2021-10-04	Europe	Greece	Western Greece	?	Europe	Greece	Western Greece	genome	29888	Human	?	?	21J (Delta)	AY.4	GK	Laboratory of Immunohematology, Division of Hematology	Greek Genome Center, Biomedical Research Foundation of the Academy of Athens (BRFAA)	Emmanouil Athanasiadis, Giannis Vatsellas, Theodoros Loupis, Dimitris Vrachnos, Katerina Zoi, Athanasia Mouzaki, Dimitrios Thanos	?	?	?	2021-10-18	?	?
hCoV-19/Finland/THL-202121943/2021	betacoronavirus	EPI_ISL_3230675	?	2021-07-05	Europe	Finland	Finland	?	Europe	Finland	Finland	genome	29852	Human	16	Male	21I (Delta)	AY.9	GK	Fimlab Laboratoriot Oy Tampere	Expert Microbiology, National Institute for Health and Welfare	Soile Blomqvist, Jani Halkilahti, Kirsi Liitsola, Haider al-Hello, Päivi Laurila, Erika Lindh, Teemu Smura, Ravi Kant, Phuoc Truong, Olli Vapalahti, Sari Hannula, Pekka Ellonen, Niina Ikonen, Carita Savolainen-Kopra	?	?	?	2021-08-04	?	?
hCoV-19/Mexico/DUR-InDRE-IBT-109/2020	betacoronavirus	EPI_ISL_1301456	?	2020-05-03	North America	Mexico	Durango	?	North America	Mexico	Durango	genome	29822	Human	33	Female	20C	B.1.366	GH	Instituto de Diagnostico y Referencia Epidemiologicos InDRE_RNLSP	Instituto de Biotecnología de la UNAM	Authors from IBT, IMSS, InDRE and INER (in alphabetical order): Carlos F. Arias, Santiago Ávila-Ríos, Gisela Barrera-Badillo, Eduardo Becerril-Vargas, Celia Boukadida, Natividad Cruz-Ortiz, Larissa Fernandes-Matano, Ricardo Grande, Lucia Hernandez-Rivas, Alejandra Hernández-Terán, Pavel Isa, Irma Lopez-Martinez, José Arturo Martínez-Orozco, Margarita Matías-Florentino, Fidencio Mejía-Nepomuceno, Edgar Mendieta-Condado, Mario Mújica-Sánchez, José Esteban Muñoz-Medina, Tatiana Nunez-Garcia, Luis Alberto Ochoa-Carrera, Hector Esteban Paz-Juárez, Francisco Pulido, José Ernesto Ramírez-González, Alma Rincón-Rubio, Teresita Rojas-Mendoza, Jorge Salas-Hernández, Alejandro Sanchez-Flores, Clara Esperanza Santacruz-Tinoco, Andrea Santos Coy-Arechavaleta, Blanca Taboada, Gloria Vazquez, Joel Armando Vázquez-Pérez, Jerome Jean Verleyen	?	?	?	2021-03-20	?	?
hCoV-19/Australia/WA809/2021	betacoronavirus	EPI_ISL_4392614	?	2021-09-18	Oceania	Australia	Western Australia	?	Oceania	Australia	Western Australia	genome	29289	Human	?	?	21J (Delta)	B.1.617.2	GK	PathWest Laboratory Medicine WA	PathWest Laboratory Medicine WA	PathWest Laboratory Medicine WA Microbial Surveillance Unit	?	?	?	2021-09-22	?	VOC Delta GK/478K.V1 (B.1.617.2+AY.x) first detected in India
hCoV-19/Bonaire/BQ-RIVM-43226/2021	betacoronavirus	EPI_ISL_3056849	?	2021-07-01	South America	Bonaire	Bonaire	?	South America	Bonaire	Bonaire	genome	29729	Human	51	?	21H (Mu)	B.1.621	GH	Dutch COVID-19 response team	National Institute for Public Health and the Environment (RIVM)	Adam Meijer, Harry Vennema, Dirk Eggink, Jeroen Cremer, Sharon van den Brink, Bas van der Veer, AnneMarie van den Brandt, Lisa Wijsman, Kim Freriks, Ryanne Jaarsma, Euníce Then, Lynn Aarts, Sanne Bos, Melissa van Tuil, Florian Zwagemaker, Dennis Schmitz, Annelies Kroneman, Karim Hajji, Chantal Reusken, on behalf of the national COVID-19 response team	?	?	?	2021-07-23	?	VOI Mu GH (B.1.621+B.1.621.1) first detected in Colombia
hCoV-19/Australia/WA811/2021	betacoronavirus	EPI_ISL_4392616	?	2021-09-16	Oceania	Australia	Western Australia	?	Oceania	Australia	Western Australia	genome	29589	Human	?	?	21J (Delta)	AY.46	GK	PathWest Laboratory Medicine WA Microbial Surveillance Unit	PathWest Laboratory Medicine WA Microbial Surveillance Unit	PathWest Laboratory Medicine WA Microbial Surveillance Unit	?	?	?	2021-09-22	?	?
hCoV-19/Australia/WA810/2021	betacoronavirus	EPI_ISL_4392615	?	2021-09-17	Oceania	Australia	Western Australia	?	Oceania	Australia	Western Australia	genome	29289	Human	?	?	21J (Delta)	AY.4	GK	PathWest Laboratory Medicine WA	PathWest Laboratory Medicine WA	QEII Medical Centre, Hospital Ave, Nedlands WA 6009 PathWest Laboratory Medicine WA Microbial Surveillance Unit	?	?	?	2021-09-22	?	?
hCoV-19/Australia/QLD2471/2021	betacoronavirus	EPI_ISL_5416529	?	2021-10-20	Oceania	Australia	Queensland	?	Oceania	Australia	Queensland	genome	29752	Human	?	?	21J (Delta)	AY.39.1	GK	unknown	PHV-FSS	Chenwei Wang on behalf of Q-PHIRE Genomics	?	?	?	2021-10-21	?	?
hCoV-19/TrinidadandTobago/62327/2021	betacoronavirus	EPI_ISL_4063361	?	2021-08-11	South America	Trinidad and Tobago	Trinidad and Tobago	?	South America	Trinidad and Tobago	Trinidad and Tobago	genome	29606	Human	?	?	20J (Gamma, V3)	P.1	GR	Trinidad Public Health Laboratory	Carrington Lab, Department of Preclinical Sciences, Faculty of Medical Sciences, The University of the West Indies, St Augustine Campus	Nikita S. D. Sahadeo, Arianne Brown-Jordan, Sarah Hill, Vernie Ramkissoon, Anushka Ramjag, Roshan Parasram, Avery Hinds, Risha Singh, SueMin Nathaniel, Nuno Faria, Oliver Pybus, Christopher Oura, Gabriel Escobar, Christine V. F. Carrington	?	?	?	2021-09-10	?	VOC Gamma GR/501Y.V3 (P.1+P.1.x) first detected in Brazil/Japan
hCoV-19/Bangladesh/IEDCR-ideSHi-GSB-01-014/2021	betacoronavirus	EPI_ISL_3668155	?	2021-07-17	Asia	Bangladesh	Dhaka	?	Asia	Bangladesh	Dhaka	genome	29769	Human	40	Male	21I (Delta)	B.1.617.2	GK	Institute of Epidemiology, Disease Control and Research (IEDCR)	IEDCR-ideSHi Genomics Lab	Hamza O, Rahman SIA, Hossain M, Khan MH, Saha S, Afrad MH, Rahman MZ, Jubair M, Hossain ME, Mazumder R, Islam MS, Alam AN, Alamgir ASM, Rahman M, Rahman M, Mondal D, Saha SK, Shirin T, Qadri F	?	?	?	2021-08-25	?	VOC Delta GK/478K.V1 (B.1.617.2+AY.x) first detected in India
hCoV-19/TrinidadandTobago/63009/2021	betacoronavirus	EPI_ISL_4063362	?	2021-08-11	South America	Trinidad and Tobago	Trinidad and Tobago	?	South America	Trinidad and Tobago	Trinidad and Tobago	genome	29606	Human	?	?	20J (Gamma, V3)	P.1	GR	Trinidad Public Health Laboratory	Carrington Lab, Department of Preclinical Sciences, Faculty of Medical Sciences, The University of the West Indies, St Augustine Campus	Nikita S. D. Sahadeo, Arianne Brown-Jordan, Sarah Hill, Vernie Ramkissoon, Anushka Ramjag, Roshan Parasram, Avery Hinds, Risha Singh, SueMin Nathaniel, Nuno Faria, Oliver Pybus, Christopher Oura, Gabriel Escobar, Christine V. F. Carrington	?	?	?	2021-09-10	?	VOC Gamma GR/501Y.V3 (P.1+P.1.x) first detected in Brazil/Japan
hCoV-19/Guinea/Conakry_IPG642/2020	betacoronavirus	EPI_ISL_2245923	?	2020-04-13	Africa	Guinea	Coyah	?	Africa	Guinea	Coyah	genome	29820	Human	39	Male	20B	B.1.1	GR	Institut Pasteur de Guinée	Institut Pateur de Dakar	Grayo Solene, Diagne Moussa Moïse, Dia Ndongo, Diallo Amadou, Mbengue Safietou Sankhe, Ndiaye Ndack, Diop Mamadou, Maimouna Mbanne, Mohamed Kane, Loucoubar Cheikh, Tordo Noel, Faye Ousmane, Sall Amadou Alpha	?	?	?	2021-05-24	?	?
hCoV-19/Fiji/FJ099/2021	betacoronavirus	EPI_ISL_4820044	?	2021-04-26	Oceania	Fiji	Fiji	?	Oceania	Fiji	Fiji	genome	29775	Human	?	?	21J (Delta)	B.1.617.2	GK	Fiji Centre for Communicable Disease Control	Microbiological Diagnostic Unit - Public Health Laboratory (MDU-PHL)	Sahukhan, A., Faktaufon, D., Singh, S., Cabemaiwai, T., Seemann, T., Horan, K., Sherry, N.L.	?	?	?	2021-10-04	?	VOC Delta GK/478K.V1 (B.1.617.2+AY.x) first detected in India
hCoV-19/Oman/1099675/2020	betacoronavirus	EPI_ISL_1795049	?	2020-06-28	Asia	Oman	Muscat	?	Asia	Oman	Muscat	genome	29860	Human	72	Male	20B	B.1.1.27	GR	Oman-NIC	Oman-National Influenza Center-Department of Microbiology and Immunology-SQUH	Samira Al-Maruqi,Fahad Zadjali, Amina Al Jardani, Khulood Al-Mammary, Hanan Al-kindi, Fatma BaAlawi, Hamida AL Barwani, Zeyana AL-Dahmani, Intisar Al-Shukri, Aisha Al-Busaidi, Aisha Al-Amri, Ahlam Al-Amri, Mohammed Al-Tobi, Samiha Al Kharusi, Abdulla Balkhair	?	?	?	2021-04-29	?	?
hCoV-19/Brazil/SP-IB_126475/2021	betacoronavirus	EPI_ISL_3878498	?	2021-08-09	South America	Brazil	São Paulo	?	South America	Brazil	São Paulo	genome	29886	Human	15	Female	21J (Delta)	AY.46.3	GK	UPA DR FRANCO DA ROCHA	Instituto Butantan	Dimas Tadeu Covas, Antonio Jorge Martins, Claudia Renata dos Santos Barros, David Schlesinger, Debora Botequio Moretti, Elaine Cristina Marqueze, Elaine Vieira Santos, Evandra Strazza Rodrigues, Heidge Fukumasu, Jayme Augusto de Souza-Neto, José Salvatore Leister Patané, Luiz Alcantara, Luiz Lehmann Coutinho, Maria Carolina Elias, Maurício Lacerda Nogueira, Rafael dos Santos Bezerra, Raul Machado Neto, Rejane Maria Tommasini Grotto, Ricardo Haddad, Sandra Coccuzzo Sampaio Vessoni, Simone Kashima, Svetoslav Nanev Slavov, Vincent Louis Viala	?	?	?	2021-09-02	?	?
hCoV-19/Uruguay/BUN-M151/2020	betacoronavirus	EPI_ISL_751185	?	2020-07-20	South America	Uruguay	Artigas	Bella Union	South America	Uruguay	Artigas	genome	29714	Human	?	?	20B	B.1.1.28	GR	CENUR Litoral Norte – UdelaR, Salto, Uruguay	Institut Pasteur de Montevideo	Daiana Mir, Natalia Rego, Paola Cristina Resende, Fernando López-Tort, Tamara Fernandez-Calero, Verónica Noya, Mariana Brandes, Tania Possi, Mailen Arleo, Natalia Reyes, Matías Victoria, Andrés Lizasoain, Matías Castells, Leticia Maya, Matías Salvo, Tatiana Schäffer Gregianini, Marilda Tereza Mar da Rosa, Letícia Garay Martins, Cecilia Alonso, Yasser Vega, Cecilia Salazar, Ignacio Ferrés, Pablo Smircich, Jose Sotelo, Ighor Arantes, Luciana Appolinario, Ana Carolina Mendonça, María José Benitez-Galeano, Martín Graña, Camila Simoes, Fernando Motta, Marilda Mendonça Siqueira, Gonzalo Bello, Rodney Colina, Lucía Spangenberg	?	?	?	2020-12-30	?	?
hCoV-19/Mexico/YUC-NYGC-15870-21/2021	betacoronavirus	EPI_ISL_3023938	?	2021-03-31	North America	Mexico	Yucatan	?	North America	Mexico	Yucatan	genome	29771	Human	40	Female	20B	B.1.1.519	GR	Universidad Autonoma de Yucatan	New York Genome Center	Michael Zody, Andre Corvelo, Dayna M. Oschwald, Amy Baldwin, Samantha Fennessey, Tom Maniatis, Ayora-Talavera G, Granja-Perez P, Villanueva-Jorge S, Chan-Gasca M, Yam-Pool E, Aviles-Gomez E, Flores-Quintal F, Lopez-Coral L.	?	?	?	2021-07-21	?	?
hCoV-19/Switzerland/SO-ETHZ-34076245/2021	betacoronavirus	EPI_ISL_4907745	?	2021-09-12	Europe	Switzerland	Solothurn	?	Europe	Switzerland	Solothurn	genome	29850	Human	?	?	21J (Delta)	AY.34	GK	Viollier AG	Department of Biosystems Science and Engineering, ETH Zürich	Christian Beisel, Sarah Nadeau, Chaoran Chen, Louis du Plessis, Ivan Topolsky, Kim Philipp Jablonski, Lara Fuhrmann, Rebecca Denes, Mirjam Feldkamp, Ina Nissen, Natascha Santacroce, Elodie Burcklen, Christiane Beckmann, Maurice Redondo, Olivier Kobel, Christoph Noppen, Niko Beerenwinkel, Tanja Stadler	?	?	?	2021-10-06	?	?
hCoV-19/Coted-Ivoire/BKE0965/2020	betacoronavirus	EPI_ISL_614393	?	2020-09-04	Africa	Côte d'Ivoire	Bouaké	?	Africa	Côte d'Ivoire	Bouaké	genome	29782	Human	43	Female	19B	A.18	S	Molecular diagnostic unit for viral haemorrhagic fevers and emerging viruses, Bouaké CHU Laboratory	Project group Epidemology of Highly Pathogenic Microorganisms, Robert Koch-Institute	Chantal Akoua-Koffi, Diané Bamourou, Etilé Anoh, Essia Belarbi, Safiatou Karidioula, Grit Schubert, Adjaratou Traoré, Soundélé Maïté, Monemo Pacome, Coulibaly Mbegnan, Bamba Fatoumata Touré, Kra Ouffoué, Fabian Leendertz	?	?	?	2020-11-05	?	?
hCoV-19/Latvia/174/2020	betacoronavirus	EPI_ISL_639671	?	2020-10-02	Europe	Latvia	Latvia	?	Europe	Latvia	Latvia	genome	29903	Human	?	?	20B	B.1.1.37	GR	E. Gulbja Laboratorija	Latvian Biomedical Research and Study Centre	Ivars Silamiķelis, Kaspars Megnis, Monta Ustinova, Ņikita Zrelovs, Vita Rovīte, Mikus Gavars, Dmitrijs Perminovs, Uga Dumpis, Jānis Kloviņš	?	?	?	2020-11-16	?	?
hCoV-19/Croatia/HRV000_267/2021	betacoronavirus	EPI_ISL_1195727	?	2021-01-20	Europe	Croatia	Sibenik-Knin County	?	Europe	Croatia	Sibenik-Knin County	genome	29662	Human	27	Female	20A	B.1.258	G	Public Health Institute of Šibenik-Knin County	Croatian Institute of Public Health	Irena Tabain, Ivana Ferenčak	?	?	?	2021-03-09	?	?
hCoV-19/Austria/CeMM16229/2021	betacoronavirus	EPI_ISL_4461315	?	2021-09-04	Europe	Austria	Vienna	?	Europe	Austria	Vienna	genome	29770	Human	35	?	21J (Delta)	AY.46.6	GK	Austrian Agency for Health and Food Safety (AGES)	Bergthaler laboratory, CeMM Research Center for Molecular Medicine of the Austrian Academy of Sciences	Lukas Endler, Anna Schedl, Fabian Amman, Petr Triska, Matthew Thornton, Thomas Penz, Benedikt Agerer, Maelle Le Moing, Michael Schuster, Bekir Erguner, Jan Laine, Martin Senekowitsch, Christoph Bock, Andreas Bergthaler	?	?	?	2021-09-23	?	?
hCoV-19/Qatar/QA-QU_02-2-5/2020	betacoronavirus	EPI_ISL_1712702	?	2020-03-15	Asia	Qatar	Doha	?	Asia	Qatar	Doha	genome	29836	Human	35	Male	19A	B	V	Ministry of Public Health / Hamad Medical Corporation	Biomedical Research Center (BRC), Qatar University / Qatar Genome Project (QGP)	BRC: Fatiha M. Benslimane, Heba A. Al-Khatib, Oal Al-Jamal, Dana Al-Batesh, Hadi M. Yassine, Asmaa A. Al-Thani. MOPH and HMC: Abdullatif Al-Khal, Muna A. S. Al-Maslamani, Mashael A. Al-Bader, Hamda Alromaihi, Roberto Bertollini, Peter V. Coyle, Einas A. E. Al-Kuwari, Hamad E. Al-Romaihi, Salih Al-Marri, Mohammed Al-Thani, Reham A. El-Kahlout. QBB: Tasneem Al-Hamad, Dina Elgakhlab QGP: Fatima H. Al-Kuwari, Chadi Saad	?	?	?	2021-04-25	?	?
hCoV-19/Mexico/CMX-INMEGEN-29-321/2021	betacoronavirus	EPI_ISL_4745923	?	2021-09-20	North America	Mexico	Mexico City	?	North America	Mexico	Mexico City	genome	29814	Human	47	Male	21J (Delta)	AY.20	GK	Instituto Nacional de Medicina Genomica	Instituto Nacional de Medicina Genomica	Cedro-Tanda A, Escobar-Arrazola MA, Ramirez-Vega O, Cruz-Islas Jazmin, Garnica-Lopez Dora, Rangel-DeLeon D, Yair Alfaro-Mora, Hidalgo-Miranda A, Mendoza-Vargas A, Reyes-Grajeda JP, Herrera-Montalvo LA.	?	?	?	2021-10-03	?	?
hCoV-19/Sweden/7092239602/2021	betacoronavirus	EPI_ISL_3785359	?	2021-08-10	Europe	Sweden	Stockholm	?	Europe	Sweden	Stockholm	genome	29816	Human	?	?	21J (Delta)	AY.5	GK	Swedish national genomic surveillance program of SARS-CoV-2	The Public Health Agency of Sweden	Maximilian Riess, Maria Lind Karlberg, Alma Brolund, Swedish national genomic surveillance program of SARS-CoV-2	?	?	?	2021-08-30	?	?
hCoV-19/USA/AZ1/2020	betacoronavirus	EPI_ISL_406223	?	2020-01-22	North America	USA	Arizona	Maricopa County	Asia	China	Hubei	genome	29882	Human	26	Male	19B	A	S	Arizona Department of Health Services	Pathogen Discovery, Respiratory Viruses Branch, Division of Viral Diseases, Centers for Disease Control and Prevention	Ying Tao, Clinton R. Paden, Krista Queen, Anna Uehara, Yan Li, Jing Zhang, Xiaoyan Lu, Brian Lynch, Senthil Kumar K. Sakthivel, Brett L. Whitaker, Shifaq Kamili, Lijuan Wang, Janna' R. Murray, Susan I. Gerber, Stephen Lindstrom, Suxiang Tong	?	?	?	2020-01-28	?	?
hCoV-19/Mexico/DUR-InDRE-IBT-34216-NC/2020	betacoronavirus	EPI_ISL_3463621	?	2020-06-08	North America	Mexico	Durango	?	North America	Mexico	Durango	genome	29739	Human	39	Female	20A	B.1	G	Instituto de Diagnostico y Referencia Epidemiologicos InDRE_RNLSP	Instituto de Biotecnología de la UNAM	Authors from IBT, IMSS, InDRE and INER (in alphabetical order): Carlos F. Arias, Santiago Ávila-Ríos, Gisela Barrera-Badillo, Eduardo Becerril-Vargas, Celia Boukadida, Natividad Cruz-Ortiz, Larissa Fernandes-Matano, Ricardo Grande, Lucia Hernandez-Rivas, Alejandra Hernández-Terán, Pavel Isa, Irma Lopez-Martinez, José Arturo Martínez-Orozco, Margarita Matías-Florentino, Fidencio Mejía-Nepomuceno, Edgar Mendieta-Condado, Mario Mújica-Sánchez, José Esteban Muñoz-Medina, Tatiana Nunez-Garcia, Luis Alberto Ochoa-Carrera, Hector Esteban Paz-Juárez, Francisco Pulido, José Ernesto Ramírez-González, Alma Rincón-Rubio, Teresita Rojas-Mendoza, Jorge Salas-Hernández, Alejandro Sanchez-Flores, Clara Esperanza Santacruz-Tinoco, Andrea Santos Coy-Arechavaleta, Blanca Taboada, Gloria Vazquez, Joel Armando Vázquez-Pérez, Jerome Jean Verleyen	?	?	?	2021-08-18	?	?
hCoV-19/Gambia/48874/2021	betacoronavirus	EPI_ISL_3150958	?	2021-07-09	Africa	Gambia	Kombo	?	Africa	Gambia	Kombo	genome	29775	Human	53	Male	21I (Delta)	AY.10	GK	MRCG at LSHTM Genomics lab	MRCG at LSHTM Genomics lab	Abdul Karim sesay, Abdoulie Kanteh, Jarra Manneh, Mariama Kujabi, Bakary Sanyang,Dabiri Damilari	?	?	?	2021-07-30	?	?
hCoV-19/Mozambique/CERI-KRISP-K026140/2021	betacoronavirus	EPI_ISL_5942707	?	2021-07-15	Africa	Mozambique	Maputo	?	Africa	Mozambique	Maputo	genome	29854	Human	24	Female	21J (Delta)	AY.45	GK	Instituto Nacional de Saude (INS), Mozambique	CERI, Centre for Epidemic Response and Innvoation, Stellenbosch University and KRISP, KZN Research Innovation and Sequencing Platform, UKZN.	Nalia Ismael, Nadia Sitoe, Paulo Arnaldo, Nedio Mabunda, Giandhari Jennifer, Pillay Sureshnee, Yajna Ramphal, Naidoo Yeshnee, Tshiabuila Derek,Tegally Houriiyah, San James, Wilkinson Eduan, de Oliveira Tulio	?	?	?	2021-11-05	?	?
hCoV-19/SouthAfrica/CERI-KRISP-K026628/2021	betacoronavirus	EPI_ISL_5942703	?	2021-10-06	Africa	South Africa	KwaZulu-Natal	?	Africa	South Africa	KwaZulu-Natal	genome	29856	Human	24	Male	21A (Delta)	None	GK	National Health Laboratory Service, Kwazulu-Natal, South Africa	CERI, Centre for Epidemic Response and Innvoation, Stellenbosch University and KRISP, KZN Research Innovation and Sequencing Platform, UKZN.	Nokukhanya Mdlalose, Giandhari Jennifer, Pillay Sureshnee, Yajna Ramphal, Naidoo Yeshnee, Tshiabuila Derek,Tegally Houriiyah, San James, Wilkinson Eduan, de Oliveira Tulio	?	?	?	2021-11-05	?	?
hCoV-19/Mexico/HIMFG-5829/2021	betacoronavirus	EPI_ISL_5649560	?	2021-07-18	North America	Mexico	Cdmx	?	North America	Mexico	Cdmx	genome	29816	Human	13	Male	21J (Delta)	AY.20	GK	Clinical Laboratory, Hospital Infantil de Mexico Federico Gomez.	Molecular Pathogenesis Research Laboratory, Hospital Infantil de Mexico Federico Gomez.	Moran-Espinosa M.C., Diaz-Garcia H., Sanchez-Urbina R., Parra-Ortega I., Granados-Riveron J.T.	?	?	?	2021-10-28	?	?
hCoV-19/Cameroon/CERI-NPHL-K026294/2021	betacoronavirus	EPI_ISL_5596822	?	2021-09-01	Africa	Cameroon	Littoral	Deido	Africa	Cameroon	Littoral	genome	29890	Human	23	Female	21J (Delta)	B.1.617.2	GK	National Public Health Laboratory, Ministry of Public Health of Cameroon	CERI, Centre for Epidemic Response and Innvoation, Stellenbosch University and KRISP, KZN Research Innovation and Sequencing Platform, UKZN.	Dr Essomba Rene Ghislain, Pr Okomo Assoumou Marie Claire, Dr Alle Baba Dieng, Ibrahima Halilou and Dr Etoundi Mballa Alain, Giandhari Jennifer, Pillay Sureshnee, Yajna Ramphal, Naidoo Yeshnee, Tshiabuila Derek,Tegally Houriiyah, San James, Wilkinson Eduan, de Oliveira Tulio	?	?	?	2021-10-27	?	VOC Delta GK/478K.V1 (B.1.617.2+AY.x) first detected in India
hCoV-19/Ecuador/USFQ-2054/2021	betacoronavirus	EPI_ISL_4256771	?	2021-08-20	South America	Ecuador	Pichincha	Quito	South America	Ecuador	Pichincha	genome	29772	Human	?	Male	20I (Alpha, V1)	None	GR	Institute of Microbiology, Universidad San Francisco de Quito	Institute of Microbiology, Universidad San Francisco de Quito	Erika B. Muñoz, Mateo Carvajal, Monica Becerra-Wong, Juan José Guadalupe, Sully Márquez, Belén Prado-Vivar, Fernanda Zurita, Bernardo Gutiérrez, Andrea Pinos, Verónica Barragán, Patricio Rojas-Silva, Gabriel Trueba, Michelle Grunauer, Paúl Cárdenas	?	?	?	2021-09-17	?	?
hCoV-19/Mexico/BCS-InDRE_326/2020	betacoronavirus	EPI_ISL_1060747	?	2020-07-31	North America	Mexico	Baja California Sur	?	North America	Mexico	Baja California Sur	genome	29859	Human	41	Female	20A	B.1	G	Instituto de Diagnostico y Referencia Epidemiologicos (INDRE)_RNLSP	Instituto de Diagnostico y Referencia Epidemiologicos (INDRE)	Claudia Wong-Arambula, Abril Rodriguez-Maldonado, Fabiola Garces-Ayala, Adnan Araiza-Rodriguez, David Fragoso-Fonseca, Sergio Rangel-Guerrero, Mayra Jimenez-Morales, Nancy Munoz-Hernandez, Natividad Cruz-Ortiz, Tatiana Nunez-Garcia, Gisela Barrera-Badillo, Lucia Hernandez-Rivas, Irma Lopez-Martinez, Ernesto Ramirez-Gonzalez.	?	?	?	2021-02-23	?	?
hCoV-19/NewZealand/21CV0887/2021	betacoronavirus	EPI_ISL_5910391	?	2021-10-14	Oceania	New Zealand	Auckland	Counties Manukau	Oceania	New Zealand	Auckland	genome	29699	Human	?	Male	21J (Delta)	AY.39.1.1	GK	Middlemore Hospital	Institute of Environmental Science and Research (ESR)	Sarah Cockerton, Clare Gebbie, Dhanisha Patel, Rachel Boyle, SallyAnn Harbison, Olivia Stroeven, Xiaoyun Ren, Matt Storey, Nikki Freed, Muhammad Faisal, Jing Wang, Hermes Perez, Anja Werno, Antje van der Linden, Arlo Upton, Chris Mansell, David Hammer, Dragana Drinkovic, Gary McAuliffe, Hana Sofia Andersson, James Ussher, Jill Sherwood, Josh Freeman, Julia Howard, Juliet Elvy, Mary DeAlmeida, Matt Blakiston, Matthew Rogers, Max Bloomfield, Michael Addidle, Michelle Balm, Sally Roberts, Sarah Jefferies, Sharmini Muttaiyah, Susan Morpeth, Susan Taylor, Timothy Blackmore, Vani Sathyendran, Veronica Playle, Virginia Hope, Erasmus Smit, Lauren Jelly, Olin Silander, Joep de Ligt	?	?	?	2021-11-04	?	?
hCoV-19/NewZealand/21CV0320/2021	betacoronavirus	EPI_ISL_3869448	?	2021-08-27	Oceania	New Zealand	Wellington	Capital and Coast	Oceania	New Zealand	Wellington	genome	29709	Human	?	Male	21J (Delta)	AY.39.1	GK	Wellington SCL (WN)	Institute of Environmental Science and Research (ESR)	Rachel Boyle, SallyAnn Harbison, Olivia Stroeven, Xiaoyun Ren, Matt Storey, Nikki Freed, Muhammad Faisal, Jing Wang, Hermes Perez, Anja Werno, Antje van der Linden, Arlo Upton, Chris Mansell, David Hammer, Dragana Drinkovic, Gary McAuliffe, Hana Sofia Andersson, James Ussher, Jill Sherwood, Josh Freeman, Julia Howard, Juliet Elvy, Mary DeAlmeida, Matt Blakiston, Matthew Rogers, Max Bloomfield, Michael Addidle, Michelle Balm, Sally Roberts, Sarah Jefferies, Sharmini Muttaiyah, Susan Morpeth, Susan Taylor, Timothy Blackmore, Vani Sathyendran, Veronica Playle, Virginia Hope, Erasmus Smit, Lauren Jelly, Olin Silander, Joep de Ligt	?	?	?	2021-09-01	?	?
hCoV-19/Mexico/ZAC_IBT_IMSS_1476/2021	betacoronavirus	EPI_ISL_2681340	?	2021-05-29	North America	Mexico	Zacatecas	?	North America	Mexico	Zacatecas	genome	29826	Human	48	Female	20B	B.1.1.519	GR	Unidad de Investigación Biomédica de Zacatecas (UIBZ)	Instituto de Biotecnología de la UNAM	Consorcio Mexicano de Vigilancia Genómica (CoViGen-Mex). Authors (in alphabetical order): Julio Elias Alvarado-Yaah, Carlos F. Arias, Santiago Ávila-Ríos, Eduardo Becerril-Vargas, Víctor Hugo Borja-Aburto, Celia Boukadida, Cristóbal Cháidez-Quiróz, Juan Bautista Chale-Dzul, Ricardo Ciria Merce, Andreu Comas-García, Célida Duque Molina, Julissa Enciso-Ibarra, José Antonio Enciso-Moreno, Gloria Elena Espinosa-Ayala, Fernando Fontove-Herrera, Daniel Fregoso-Rueda, Victor Eduardo García-Arias, Alejandra García-Gasca, Bruno Gómez-Gil, Jean Pierre González, Irvin González-López, Concepción Grajales-Muñiz, Ricardo Grande, Rosa María Gutiérrez Rios, Jesús Hernández, Alejandra Hernández-Terán, Alfredo Herrera-Estrella, Carla Ivón Herrera-Najera, Pavel Isa, Verónica Mata-Haro, Daniel Lira Morales, Susana Lopez, Antonio Loza Román, Brenda Irasema Maldonado-Meza, Bernardo Martínez-Miguel, José Arturo Martínez-Orozco, Célida Martínez- Rodríguez, Margarita Matías-Florentino, Fidencio Mejía-Nepomuceno, María Guadalupe de Jesús Mireles-Rivera, Gloria María Molina-Salinas, Hector Montoya-Fuentes, , Mario Mújica-Sánchez, José Esteban Muñoz-Medina, José de Jesús Nuñez-Contreras, Alicia Ocaña-Mondragón, Luis Alberto Ochoa-Carrera, Hector Esteban Paz-Juárez, Marissa Perez-Garcia, Francisco Pulido, Helen Haydee Fernanda Ramírez-Plascencia, Jorge Salas-Hernández, Angel Gustavo Salas-Lais, Alejandro Sánchez-Flores, Clara Esperanza Santacruz-Tinoco, María Guadalupe Santiago-Mauricio, Selene Zárate, Nelly Sélem-Mojica, Blanca Taboada, Gloria Vazquez, Joel Armando Vázquez-Pérez.	?	?	?	2021-06-25	?	?
hCoV-19/Luxembourg/LNS9675048/2021	betacoronavirus	EPI_ISL_2401095	?	2021-05-07	Europe	Luxembourg	Luxembourg	?	Europe	Luxembourg	Luxembourg	genome	29620	Human	33	Female	20H (Beta, V2)	B.1.351	GH	Laboratoire national de sante, Microbiology, Virology	Laboratoire national de sante, Microbiology, Microbial Genomics Platform	Anke Wienecke-Baldacchino, Catherine Ragimbeau,Jessica Tapp, Fatu Djabi, Lise Pignon, Raoul Salmon, Trung Nguyen Nguyen, Tamir Abdelrahman	?	?	?	2021-06-04	?	VOC Beta GH/501Y.V2 (B.1.351+B.1.351.2+B.1.351.3) first detected in South Africa
hCoV-19/Canada/MB-NML-156558/2021	betacoronavirus	EPI_ISL_4505487	?	2021-07-15	North America	Canada	Manitoba	?	North America	Canada	Manitoba	genome	29695	Human	23	?	20I (Alpha, V1)	B.1.1.7	GR	MB-Cadham Provincial laboratory	National Microbiology Laboratory (NML)	Anna Majer, Shari Tyson, Grace Seo, Philip Mabon, Elsie Grudeski, Rhiannon Huzarewich, Russell Mandes, Anneliese Landgraff, Jennifer Tanner, Natalie Knox, Morag Graham, Gary Van Domselaar, Paul Van Caeseele, Jared Bullard, David Alexander, Kerry Dust, Nathalie Bastien, Yan Li, Timothy Booth, Darian Hole, Madison Chapel, Kirsten Biggar, CanCOGeN's metadata curation team, Public Health Agency of Canada CanCOGeN team	?	?	?	2021-09-25	?	VOC Alpha 202012/01 GRY (B.1.1.7+Q.x) first detected in the UK
hCoV-19/Kenya/SS3289/2021	betacoronavirus	EPI_ISL_5926747	?	2021-07-26	Africa	Kenya	Nandi	?	Africa	Kenya	Nandi	genome	29776	Human	62	Male	21A (Delta)	AY.16	GK	Moi Teaching and Referal Hospital	KEMRI-Wellcome Trust Research Programme,Kilifi	Githinji G.,Ochola I., Agoti C.,Mohamed K.S., de Laurent Z., Mburu M.W., Morobe J., Ndwiga L. Makori T., Ongera E., Lambisia A., Kadima S., Nokes D J.	?	?	?	2021-11-04	?	?
hCoV-19/CaboVerde/Praia_2438/2021	betacoronavirus	EPI_ISL_1123280	?	2021-01-18	Africa	Cabo Verde	Nossa Senhora da Graça	Praia	Africa	Cabo Verde	Nossa Senhora da Graça	genome	29803	Human	30	Female	20I (Alpha, V1)	B.1.1.7	GRY	Virology Laboratory of Praia	Institut Pasteur de Dakar	Kevin Sanders, Diagne Moussa Moïse, Dia Ndongo, Diallo Amadou, Mbengue Safietou Sankhe, Ndiaye Ndack, Diop Mamadou, Loucoubar Cheikh, Tordo Noel, Faye Ousmane, Sall Amadou Alpha	?	?	?	2021-03-03	?	VOC Alpha 202012/01 GRY (B.1.1.7+Q.x) first detected in the UK
hCoV-19/Rwanda/NRL-CZ44826-10/2021	betacoronavirus	EPI_ISL_5649553	?	2021-08-23	Africa	Rwanda	Gicumbi	?	Africa	Rwanda	Gicumbi	genome	29774	Human	17	Male	21I (Delta)	B.1.617.2	GK	Nucleic Acid Testing Laboratory-Rwanda Biomedical Centre	Nucleic Acid Testing Laboratory-Rwanda Biomedical Centre	Dieudonne Mutangana, Enatha Mukantwari, Umuringa Jeanne d'Arc, Sindayiheba Reuben, Arlene Uwituze, Murebwayire Clarisse, Izuwayo Gerard, Alice Kabanda, Esperance Umumararungu, Robert Rutayisire, Yvan Butera , Leon Mutesa	?	?	?	2021-10-28	?	VOC Delta GK/478K.V1 (B.1.617.2+AY.x) first detected in India
hCoV-19/USA/MS-UMMC-M1153D3-512349/2021	betacoronavirus	EPI_ISL_4279429	?	2021-09-02	North America	USA	Mississippi	?	North America	USA	Mississippi	genome	29806	Human	24	Female	21J (Delta)	AY.20	GK	University of Mississippi Medical Center, Department of Pathology	University of Mississippi Medical Center, Molecular and Genomics Core Facility	Ashley C. Johnson, Wenjie Wu, Derrick D. Allen, Ithiel J. Frame, Krishna K. Ayyalasomayajula, Michael R. Garrett, D. Ashley Robinson	?	?	?	2021-09-18	?	?
hCoV-19/Mexico/TAM-InDRE_308/2020	betacoronavirus	EPI_ISL_1060737	?	2020-08-06	North America	Mexico	Tamaulipas	?	North America	Mexico	Tamaulipas	genome	29859	Human	48	Female	20A	B.1	G	Instituto de Diagnostico y Referencia Epidemiologicos (INDRE)_RNLSP	Instituto de Diagnostico y Referencia Epidemiologicos (INDRE)	Claudia Wong-Arambula, Abril Rodriguez-Maldonado, Fabiola Garces-Ayala, Adnan Araiza-Rodriguez, David Fragoso-Fonseca, Sergio Rangel-Guerrero, Mayra Jimenez-Morales, Nancy Munoz-Hernandez, Natividad Cruz-Ortiz, Tatiana Nunez-Garcia, Gisela Barrera-Badillo, Lucia Hernandez-Rivas, Irma Lopez-Martinez, Ernesto Ramirez-Gonzalez.	?	?	?	2021-02-23	?	?
hCoV-19/Israel/CVL_S10-2/2020	betacoronavirus	EPI_ISL_2811914	?	2020-05-03	Asia	Israel	Israel	?	Asia	Israel	Israel	genome	29844	Human	?	?	20B	B.1.1.50	G	IDF medical corps	Central Virology Laboratory, Ministry of Health	Neta S. Zuckerman, Efrat Bucris, Oran Erster, Michal Mandelboim, Amos Adler, Saar Burstein, Noam Protter, Moran Shwartswort-Cohen, Ella Mendelson, Orna Mor	?	?	?	2021-07-05	?	?
hCoV-19/Kenya/C109501/2021	betacoronavirus	EPI_ISL_5797360	?	2021-09-22	Africa	Kenya	Kenya	?	Africa	Kenya	Kenya	genome	29769	Human	?	?	21A (Delta)	AY.16	GK	Epidemiology and Demography, KEMRI-Wellcome Trust Research Programme	Epidemiology and Demography, KEMRI-Wellcome Trust Research Programme	Githinji,G., Ochola-Oyier,I.L., Agoti,C.N., Mohammed,K.S., Mburu,M.W., Morobe,J.M., Lambisia,A.W., Makori,T., Ongera,E., Ndwiga,L., de Laurent,Z., Nokes,D.J.	?	?	?	2021-10-14	?	?
hCoV-19/Philippines/PH-PGC-24282/2021	betacoronavirus	EPI_ISL_2860083	?	2021-04-06	Asia	Philippines	Manila	?	Asia	Philippines	Manila	genome	29805	Human	27	?	20H (Beta, V2)	B.1.351	GH	Philippine Red Cross Logistics and Multipurpose Center	Philippine Genome Center	Francis A. Tablizo, Kenneth M. Kim, Maria Sofia L. Yangzon, Elcid Aaron R. Pangilinan, Renato Jacinto Q. Mantaring, Benedict A. Maralit, Marc Edsel C. Ayes, Eva Maria Cutiongco-de la Paz, Alethea R. de Guzman, Jan Michael C. Yap, Jo-Hannah S. Llames, Sheila Mae M. Araiza, Kris P. Punayan, Karol Sophia Agape R. Padilla, Lindsay Claire D.L. Carandang, Jarvin E. Nipales, Zipporah Mariebelle R. Enriquez, Diomedes A. Carino, Yvonne Valerie Austria, Nina Francesca Bustamante, Marielle M Gamboa, Zyrel V. Mollejon, Krisitna Patriz Dela Cruz, Ma. Exanil Plantig, Rianna Patricia S. Cruz, Carlo M. Lapid, El King D. Morado, Joshua Gregor A. Dizon, Razel Nikka M. Hao, Arianne A. Zamora, Devon Ray Pacial, Juan Antonio R. Magalang, Henrietta Marie Rodriguez, Marissa Alejandria, Celia Carlos, Anna Ong-Lim, Edsel Maurice Salvaña, John Q. Wong, Jaime C. Montoya, Maria Rosario Singh-Vergeire and Cynthia P. Saloma	?	?	?	2021-07-08	?	VOC Beta GH/501Y.V2 (B.1.351+B.1.351.2+B.1.351.3) first detected in South Africa
hCoV-19/Cameroon/CERI-NPHL-K026276/2021	betacoronavirus	EPI_ISL_5596806	?	2021-08-28	Africa	Cameroon	Littoral	Deido	Africa	Cameroon	Littoral	genome	29859	Human	21	Male	21J (Delta)	AY.45	GK	National Public Health Laboratory, Ministry of Public Health of Cameroon	CERI, Centre for Epidemic Response and Innvoation, Stellenbosch University and KRISP, KZN Research Innovation and Sequencing Platform, UKZN.	Dr Essomba Rene Ghislain, Pr Okomo Assoumou Marie Claire, Dr Alle Baba Dieng, Ibrahima Halilou and Dr Etoundi Mballa Alain, Giandhari Jennifer, Pillay Sureshnee, Yajna Ramphal, Naidoo Yeshnee, Tshiabuila Derek,Tegally Houriiyah, San James, Wilkinson Eduan, de Oliveira Tulio	?	?	?	2021-10-27	?	?
hCoV-19/Botswana/R33B43_BHP_000766220/2021	betacoronavirus	EPI_ISL_5248570	?	2021-09-19	Africa	Botswana	Malatswae	?	Africa	Botswana	Malatswae	genome	29824	Human	55	Male	21J (Delta)	B.1.617.2	GK	Palapye Primary Hospital Laboratory	Botswana Harvard HIV Reference Laboratory	Sikhulile Moyo, Wonderful T. Choga, Dorcas Maruapula, Keoratile Ntshambiwa, Sefetogi Ramaologa, Thongbotho Mphoyakgosi, Boitumelo J. L Zuze, Botshelo Radibe, Legodile Kooepile, Ontlametse T. Bareng, Letsibogo Gaoraelwe, Thela Tefelo, Pamela Smith-Lawrence, Kgomotso Moruisi, Roger Shapiro, Shahin Lockman, Joseph Makhema, Mphaphi B. Mbulawa, Mosepele Mosepele, Simani Gaseitsiwe	?	?	?	2021-10-17	?	VOC Delta GK/478K.V1 (B.1.617.2+AY.x) first detected in India
hCoV-19/Cameroon/CERI-NPHL-K026278/2021	betacoronavirus	EPI_ISL_5596808	?	2021-08-28	Africa	Cameroon	Littoral	Deido	Africa	Cameroon	Littoral	genome	29859	Human	41	Female	21J (Delta)	AY.45	GK	National Public Health Laboratory, Ministry of Public Health of Cameroon	CERI, Centre for Epidemic Response and Innvoation, Stellenbosch University and KRISP, KZN Research Innovation and Sequencing Platform, UKZN.	Dr Essomba Rene Ghislain, Pr Okomo Assoumou Marie Claire, Dr Alle Baba Dieng, Ibrahima Halilou and Dr Etoundi Mballa Alain, Giandhari Jennifer, Pillay Sureshnee, Yajna Ramphal, Naidoo Yeshnee, Tshiabuila Derek,Tegally Houriiyah, San James, Wilkinson Eduan, de Oliveira Tulio	?	?	?	2021-10-27	?	?
hCoV-19/Lithuania/LTU000_KUL_005181585/2021	betacoronavirus	EPI_ISL_3341215	?	2021-07-23	Europe	Lithuania	Klaipedos Apskritis	?	Europe	Lithuania	Klaipedos Apskritis	genome	29841	Human	65	Female	21J (Delta)	AY.4.5	GK	Viešoji įstaiga Klaipėdos universitetinė ligoninė	National Public Health Surveillance Laboratory	Lukas Zemaitis, Migle Gabrielaite, Jelena Razmuk, Svajune Muralyte, Ana Steponkiene, Lukas Vasionis, Danas Baksa	?	?	?	2021-08-11	?	?
hCoV-19/USA/PA-CDC-STM-000014068/2021	betacoronavirus	EPI_ISL_1267858	?	2021-02-13	North America	USA	Pennsylvania	?	North America	USA	Pennsylvania	genome	29903	Human	35	Female	20A	B.1.111	GH	Helix/Illumina	Centers for Disease Control and Prevention Division of Viral Diseases, Pathogen Discovery	Peter W. Cook, Dakota Howard, Dhwani Batra, Ben L. Rambo-Martin, Eileen de Feo, Jan Antico, Christine Tran, Matthew Tolentino, Shannon Wickline, Kim Gietzen, Brad Sickler, Jingtao Liu, Eric Allen, Phil Febbo, Summer Galloway, Nicole L. Washington, Simon White, Geraint Levan, Kelly Schiabor Barrett, Elizabeth Cirulli, Alexandre Bolze, Ary Ascencio, Charlotte Rivera-Garcia, Ryan Cho, Jason Nguyen, Sherry Wang, Jimmy Ramirez, Tyler Cassens, Efren Sandoval, Magnus Isaksson, William Lee, David Becker, Marc Laurent, James Lu, Clinton R. Paden, Suxiang Tong, Duncan MacCannell	?	?	?	2021-03-17	?	?
hCoV-19/Australia/VIC19157/2021	betacoronavirus	EPI_ISL_5289092	?	2021-01-08	Oceania	Australia	Victoria	?	Oceania	Australia	Victoria	genome	29864	Human	?	Female	20A	B.1.36.24	GH	Microbiological Diagnostic Unit - Public Health Laboratory (MDU-PHL)	Microbiological Diagnostic Unit - Public Health Laboratory (MDU-PHL)	Seemann, T., Horan, K., Sherry, N.L.	?	?	?	2021-10-18	?	?
hCoV-19/Argentina/INEI109451/2021	betacoronavirus	EPI_ISL_5158860	?	2021-07-05	South America	Argentina	Buenos Aires	?	South America	Argentina	Buenos Aires	genome	29794	Human	38	Male	20J (Gamma, V3)	P.1.15	GR	Servicio Virosis Respiratorias-Departamento Virología-INEI	Instituto Nacional Enfermedades Infecciosas C.G.Malbran	Baumeister E., Avaro M., Benedetti E., Russo M., Dattero ME, Pontoriero A., Cisterna D., Molina V., Perandones C., Tuduri E., De Belder D., Sanchez Loria J., Haim MS., Lorenzo F., Poklepovich T., Campos J.	?	?	?	2021-10-14	?	?
hCoV-19/USA/PR-07212021-PR-0090/2021	betacoronavirus	EPI_ISL_3342544	?	2021-07-21	North America	USA	Puerto Rico	?	North America	USA	Puerto Rico	genome	29863	Human	?	?	21J (Delta)	AY.44	GK	ILSPPR	RCMI-Center for Research Resources, Ponce Research Institute	Vanessa Rivera-Amill, Andrea Arias-García, Raphael Sánchez-Torres	?	?	?	2021-08-11	?	?
hCoV-19/Myanmar/DSMRC033/2021	betacoronavirus	EPI_ISL_5429000	?	2021-08-25	Asia	Myanmar	Yangon	?	Asia	Myanmar	Yangon	genome	29811	Human	31	Male	21A (Delta)	B.1.617.2	GK	DSMRC	DSMRC	Khine Zaw Oo, Sett Paing Htoo, Zaw Win Htun, Thet Wai Oo, Nay Myo Aung, Ko Ko Win, Kyee Myint, Ko Ko Lwin	?	?	?	2021-10-22	?	VOC Delta GK/478K.V1 (B.1.617.2+AY.x) first detected in India
hCoV-19/USA/PA-CDC-QDX26675473/2021	betacoronavirus	EPI_ISL_4187577	?	2021-07-08	North America	USA	Pennsylvania	?	North America	USA	Pennsylvania	genome	29769	Human	7	Male	21A (Delta)	AY.14	GK	Quest Diagnostics Incorporated	Centers for Disease Control and Prevention Division of Viral Diseases, Pathogen Discovery	Dakota Howard,Dhwani Batra,Peter Cook,Jason Caravas,Benjamin Rambo-Martin,Scott Sammons,Yvette Unoarumhi,Matthew Schmerer,Kristine Lacek,Tymeckia Kendall,Victoria Caban Figueroa,Shatavia Morrison,Christopher Gulvick,Erisa Sula,S. Rosenthal,A. Gerasimova,R. Kagan,B. Anderson,M. Hua,Y. Liu,L. Bernstein,K. Livingston,A. Perez,I. Shlyakhter,R. Rolando,R. Owen,P. Tanpaiboon,F. Lacbawan,Clinton Paden,Duncan MacCannell	?	?	?	2021-09-14	?	?
hCoV-19/USA/DE-DHSS-F1009792/2020	betacoronavirus	EPI_ISL_708391	?	2020-10-11	North America	USA	Delaware	Kent County DE	North America	USA	Delaware	genome	29789	Human	?	?	20C	B.1.369	GH	Delaware Public Health Lab	Delaware Public Health Lab	Gregory Hovan	?	?	?	2020-12-16	?	?
hCoV-19/Ecuador/USFQ-2075-PUCE-82779/2021	betacoronavirus	EPI_ISL_4256793	?	2021-09-06	South America	Ecuador	Pichincha	Quito	South America	Ecuador	Pichincha	genome	29769	Human	?	Male	21J (Delta)	AY.44	GK	Center for Research on Health in Latin America	Institute of Microbiology, Universidad San Francisco de Quito	Erika B. Muñoz, Fernanda Zurita, Mateo Carvajal, Monica Becerra-Wong, Juan José Guadalupe, Sully Márquez, Belén Prado-Vivar, Bernardo Gutiérrez, Hugo Navarrete, Jaime Costales, Verónica Barragán, Patricio Rojas-Silva, Gabriel Trueba, Michelle Grunauer, Paúl Cárdenas	?	?	?	2021-09-17	?	?
hCoV-19/Morocco/FMP-321/2021	betacoronavirus	EPI_ISL_5096053	?	2021-07-10	Africa	Morocco	Souss-Massa	Inezgane	Africa	Morocco	Souss-Massa	genome	29818	Human	?	Female	21J (Delta)	AY.33	GK	Institut National d'Hygiène / Consortium National de Veille Génomique - Maroc	Laboratoire de Biotechnologie	ouna Ouadghiri, Tarik Aanniz, Safae El Mazouri, Saaïd Amzazi, Lahcen Belyamani and Azeddine Ibrahimi	?	?	?	2021-10-13	?	?
hCoV-19/Myanmar/DSMRC034/2021	betacoronavirus	EPI_ISL_5429003	?	2021-07-06	Asia	Myanmar	Nay Pyi Taw	?	Asia	Myanmar	Nay Pyi Taw	genome	29816	Human	45	Female	21A (Delta)	AY.30	GK	DSMRC	DSMRC	Khine Zaw Oo, Sett Paing Htoo, Zaw Win Htun, Thet Wai Oo, Nay Myo Aung, Ko Ko Win, Kyee Myint, Ko Ko Lwin	?	?	?	2021-10-22	?	?
hCoV-19/Ecuador/USFQ-2061/2021	betacoronavirus	EPI_ISL_4256791	?	2021-08-31	South America	Ecuador	Los Rios EC	Babahoyo	South America	Ecuador	Los Rios EC	genome	29775	Human	?	?	21J (Delta)	AY.43	GK	Institute of Microbiology, Universidad San Francisco de Quito	Institute of Microbiology, Universidad San Francisco de Quito	Mateo Carvajal, Monica Becerra-Wong, Juan José Guadalupe, Sully Márquez, Belén Prado-Vivar, Fernanda Zurita, Erika B. Muñoz, Bernardo Gutiérrez, Francisco Cordova, Ninfa Henriquez, Killen Briones-Zamora, Killen Briones-Claudette, Verónica Barragán, Patricio Rojas-Silva, Gabriel Trueba, Michelle Grunauer, Paúl Cárdenas	?	?	?	2021-09-17	?	?
hCoV-19/Iceland/7611/2021	betacoronavirus	EPI_ISL_3926579	?	2021-07-25	Europe	Iceland	Reykjavik	?	Europe	Iceland	Reykjavik	genome	29769	Human	23	Male	21J (Delta)	AY.43	GK	The National University Hospital of Iceland	deCODE genetics	Daniel F Gudbjartsson; Agnar Helgason; Hakon Jonsson; Olafur T Magnusson; Pall Melsted; Gudmundur L Norddahl; Jona Saemundsdottir; Asgeir Sigurdsson; Patrick Sulem; Arna B Agustsdottir; Hannes Eggertsson; Berglind Eiriksdottir; Run Fridriksdottir; Elisabet E Gardarsdottir; Gudmundur Georgsson; Olafia S Gretarsdottir; Kjartan R Gudmundsson; Thora R Gunnarsdottir; Arnaldur Gylfason; Hilma Holm; Brynjar O Jensson; Aslaug Jonasdottir; Kamilla S Josefsdottir; Thordur Kristjansson; Droplaug N Magnusdottir; Kristjan E Hjorleifsson; Solvi Rognvaldsson; Louise le Roux; Gudrun Sigmundsdottir; Gardar Sveinbjornsson; Kristin E Sveinsdottir; Maney Sveinsdottir; Emil A Thorarensen; Bjarni Thorbjornsson; Gisli Masson; Ingileif Jonsdottir; Alma Moller; Thorolfur Gudnason; Karl G Kristinsson; Unnur Thorsteinsdottir; Kari Stefansson	?	?	?	2021-09-03	?	?
hCoV-19/NewZealand/21MV2296/2021	betacoronavirus	EPI_ISL_5909380	?	2021-10-17	Oceania	New Zealand	Waikato	?	Oceania	New Zealand	Waikato	genome	29703	Human	?	Female	21J (Delta)	AY.39.1	GK	Waikato Hospital	Institute of Environmental Science and Research (ESR)	Sarah Cockerton, Clare Gebbie, Dhanisha Patel, Rachel Boyle, SallyAnn Harbison, Olivia Stroeven, Xiaoyun Ren, Matt Storey, Nikki Freed, Muhammad Faisal, Jing Wang, Hermes Perez, Anja Werno, Antje van der Linden, Arlo Upton, Chris Mansell, David Hammer, Dragana Drinkovic, Gary McAuliffe, Hana Sofia Andersson, James Ussher, Jill Sherwood, Josh Freeman, Julia Howard, Juliet Elvy, Mary DeAlmeida, Matt Blakiston, Matthew Rogers, Max Bloomfield, Michael Addidle, Michelle Balm, Sally Roberts, Sarah Jefferies, Sharmini Muttaiyah, Susan Morpeth, Susan Taylor, Timothy Blackmore, Vani Sathyendran, Veronica Playle, Virginia Hope, Erasmus Smit, Lauren Jelly, Olin Silander, Joep de Ligt	?	?	?	2021-11-04	?	?
hCoV-19/USA/DE-DHSS-F979745/2020	betacoronavirus	EPI_ISL_708398	?	2020-07-29	North America	USA	Delaware	New Castle County	North America	USA	Delaware	genome	29646	Human	?	?	20A	B.1.240	G	Delaware Public Health Lab	Delaware Public Health Lab	Gregory Hovan	?	?	?	2020-12-16	?	?
hCoV-19/Canada/NB-CHUDGLD-206993/2021	betacoronavirus	EPI_ISL_5854476	?	2021-09-18	North America	Canada	New Brunswick	?	North America	Canada	New Brunswick	genome	29717	Human	?	Female	21I (Delta)	AY.27	GK	NB-Hôpital Georges L. Dumont	New Brunswick - Vitalité Health Network	Chacko S., Shaw W., Lacroix J., Allain E., Lyons P., Garceau R., Desnoyers G., Crapoulet N.	?	?	?	2021-11-02	?	?
hCoV-19/CzechRepublic/FNHK-802/2020	betacoronavirus	EPI_ISL_895798	?	2020-03-28	Europe	Czech Republic	Czech Republic	?	Europe	Czech Republic	Czech Republic	genome	29900	Human	50	Female	19A	B	O	Molecular biology division, Institute of Clinical Biochemistry and Diagnostics, Charles University, Faculty of Medicine in Hradec Králové and University Hospital Hradec Králové	Molecular biology division, Institute of Clinical Biochemistry and Diagnostics, Charles University, Faculty of Medicine in Hradec Králové and University Hospital Hradec Králové	Helena Kovaříková, Petr Brož, Ivana Baranová, Kateřina Hrochová, Tereza Baťková, Jitka Novotná, Kateřina Pehlíková, Vladimír Palička. Cooperation project with BioVendor-R&D and bioinformatics company BIOXSYS s r.o.	?	?	?	2021-01-29	?	?
hCoV-19/Curacao/CW-RIVM-44499/2021	betacoronavirus	EPI_ISL_3136571	?	2021-07-08	South America	Curacao	Curacao	?	South America	Curacao	Curacao	genome	29717	Human	18	?	21I (Delta)	AY.9	GK	Dutch COVID-19 response team	National Institute for Public Health and the Environment (RIVM)	Adam Meijer, Harry Vennema, Dirk Eggink, Jeroen Cremer, Sharon van den Brink, Bas van der Veer, AnneMarie van den Brandt, Lisa Wijsman, Kim Freriks, Ryanne Jaarsma, Euníce Then, Lynn Aarts, Sanne Bos, Melissa van Tuil, Florian Zwagemaker, Dennis Schmitz, Annelies Kroneman, Karim Hajji, Chantal Reusken, on behalf of the national COVID-19 response team	?	?	?	2021-07-30	?	?
hCoV-19/NewZealand/20CV0435/2020	betacoronavirus	EPI_ISL_622777	?	2020-10-16	Oceania	New Zealand	Auckland	?	Oceania	New Zealand	Auckland	genome	29782	Human	?	Male	20E (EU1)	B.1.177.10	GV	LabPLUS	Institute of Environmental Science and Research (ESR)	Xiaoyun Ren, Matt Storey, Nikki Freed, Muhammad Faisal, Jing Wang, Hermes Perez, Anja Werno, Antje van der Linden, Arlo Upton, Chris Mansell, David Hammer, Dragana Drinkovic, Gary McAuliffe, Hana Sofia Andersson, James Ussher, Jill Sherwood, Josh Freeman, Julia Howard, Juliet Elvy, Mary DeAlmeida, Matt Blakiston, Matthew Rogers, Max Bloomfield, Michael Addidle, Michelle Balm, Sally Roberts, Sarah Jefferies, Sharmini Muttaiyah, Susan Morpeth, Susan Taylor, Timothy Blackmore, Vani Sathyendran, Veronica Playle, Virginia Hope, Erasmus Smit, Lauren Jelly, Olin Silander, Joep de Ligt	?	?	?	2020-11-06	?	?
hCoV-19/Argentina/PAIS-J00103/2021	betacoronavirus	EPI_ISL_6010017	?	2021-10-02	South America	Argentina	Chaco	Resistencia	South America	Argentina	Chaco	genome	29773	Human	20	Female	20J (Gamma, V3)	P.1.15	GR	Servicio de Inmunología del Hospital Julio Perrando	Laboratorio de Biología Molecular, Instituto de Medicina Regional on behalf of 'Proyecto Argentino Interinstitucional de genomica de SARS-CoV-2' (PAIS Consortium)	María Delia Foussal, Florencia Vallejos Schulze, Bettina Brusés, Laura Formichelli, Griselda Oria, Melina Lorenzini Campos, Javier Mussin, Raúl Maximiliano Acevedo, Horacio Lucero.	?	?	?	2021-11-07	?	?
hCoV-19/Chile/LI-165199/2021	betacoronavirus	EPI_ISL_5694152	?	2021-10-07	South America	Chile	O'Higgins	Rancagua	South America	Chile	O'Higgins	genome	29321	Human	25	Male	21J (Delta)	AY.25	GK	Genetica Molecular and Subdepartamento de Virologia ISP Chile	Instituto de Salud Publica de Chile	Karen Orostica, Constanza Campano, Barbara Parra, Patricia Bustos, Rodrigo Fasce, Andres Castillo, Jorge Fernandez	?	?	?	2021-10-28	?	?
hCoV-19/Argentina/PAIS-J00102/2021	betacoronavirus	EPI_ISL_6010016	?	2021-10-02	South America	Argentina	Chaco	Resistencia	South America	Argentina	Chaco	genome	29773	Human	37	Male	21G (Lambda)	C.37	GR	Servicio de Inmunología del Hospital Julio Perrando	Laboratorio de Biología Molecular, Instituto de Medicina Regional on behalf of 'Proyecto Argentino Interinstitucional de genomica de SARS-CoV-2' (PAIS Consortium)	María Delia Foussal, Florencia Vallejos Schulze, Bettina Brusés, Laura Formichelli, Griselda Oria, Melina Lorenzini Campos, Javier Mussin, Raúl Maximiliano Acevedo, Horacio Lucero.	?	?	?	2021-11-07	?	VOI Lambda GR/452Q.V1 (C.37+C.37.1) first detected in Peru
hCoV-19/Colombia/CO-UV-20027091/2021	betacoronavirus	EPI_ISL_3914597	?	2021-08-08	South America	Colombia	Valle del Cauca	Cali	South America	Colombia	Valle del Cauca	genome	29781	Human	53	Female	21H (Mu)	B.1.621.1	GH	Universidad del Valle, LDAB-Laboratorio de Diagnostico de Agentes Biologicos	Universidad del Valle	Programa Nacional de Caracterización Genómica de SARS-CoV-2	?	?	?	2021-09-03	?	VOI Mu GH (B.1.621+B.1.621.1) first detected in Colombia
hCoV-19/Argentina/PAIS-J00099/2021	betacoronavirus	EPI_ISL_6010013	?	2021-10-08	South America	Argentina	Chaco	Resistencia	South America	Argentina	Chaco	genome	29773	Human	48	Male	21G (Lambda)	C.37	GR	Servicio de Inmunología del Hospital Julio Perrando	Laboratorio de Biología Molecular, Instituto de Medicina Regional on behalf of 'Proyecto Argentino Interinstitucional de genomica de SARS-CoV-2' (PAIS Consortium)	María Delia Foussal, Florencia Vallejos Schulze, Bettina Brusés, Laura Formichelli, Griselda Oria, Melina Lorenzini Campos, Javier Mussin, Raúl Maximiliano Acevedo, Horacio Lucero.	?	?	?	2021-11-07	?	VOI Lambda GR/452Q.V1 (C.37+C.37.1) first detected in Peru
hCoV-19/Argentina/PAIS-J00098/2021	betacoronavirus	EPI_ISL_6010012	?	2021-10-08	South America	Argentina	Chaco	La Leonesa	South America	Argentina	Chaco	genome	29773	Human	73	Male	20J (Gamma, V3)	P.1.15	GR	Servicio de Inmunología del Hospital Julio Perrando	Laboratorio de Biología Molecular, Instituto de Medicina Regional on behalf of 'Proyecto Argentino Interinstitucional de genomica de SARS-CoV-2' (PAIS Consortium)	María Delia Foussal, Florencia Vallejos Schulze, Bettina Brusés, Laura Formichelli, Griselda Oria, Melina Lorenzini Campos, Javier Mussin, Raúl Maximiliano Acevedo, Horacio Lucero.	?	?	?	2021-11-07	?	?
hCoV-19/Oman/520249356/2020	betacoronavirus	EPI_ISL_2603816	?	2020-08-12	Asia	Oman	Dakhiliyah	?	Asia	Oman	Dakhiliyah	genome	29863	Human	12	Female	20B	B.1.1.27	GR	Oman-National Influenza Center	Biotechnology & OMICs Laboratory	Intisar Al-Shukri, Ahmed Al Harrasi, Aisha Al-Amri, Amal Al-Maani, Sajjad Asaf, Fahad Al-Balushi, Laila Al-Balushi, Ahmed N Al-Rawahi, Saqib Bilal, Abdul Latif Khan, Samira Al-Mahruqi, Ahmed Al-Rawahi, Hanan Al-Kindi, Amina Al-Jardani.	?	?	?	2021-06-18	?	?
hCoV-19/PapuaNewGuinea/48/2020	betacoronavirus	EPI_ISL_1322323	?	2020-12-25	Oceania	Papua New Guinea	East New Britain	?	Oceania	Papua New Guinea	East New Britain	genome	29887	Human	30	Male	19A	B.6.8	O	Central Public Health Laboratory	National Public Health Laboratory, National Centre for Infectious Diseases	Tze Minn Mak, Zhenyang Zhou, Esorom Daoni, Theresa Palou, Lin Cui, Raymond Tzer Pin Lin	?	?	?	2021-03-23	?	?
hCoV-19/PapuaNewGuinea/52/2020	betacoronavirus	EPI_ISL_1322327	?	2020-12-25	Oceania	Papua New Guinea	East New Britain	?	Oceania	Papua New Guinea	East New Britain	genome	29881	Human	26	Female	19A	B.6.8	O	Central Public Health Laboratory	National Public Health Laboratory, National Centre for Infectious Diseases	Tze Minn Mak, Zhenyang Zhou, Esorom Daoni, Theresa Palou, Lin Cui, Raymond Tzer Pin Lin	?	?	?	2021-03-23	?	?
hCoV-19/Botswana/R35B91_BHP_000793458/2021	betacoronavirus	EPI_ISL_5502952	?	2021-10-12	Africa	Botswana	Southern District	Hebron	Africa	Botswana	Southern District	genome	29830	Human	27	Male	21J (Delta)	B.1.617.2	GK	Botswana Harvard HIV Reference Laboratory	Botswana Harvard HIV Reference Laboratory	Sikhulile Moyo, Wonderful T. Choga, Dorcas Maruapula, Keoratile Ntshambiwa, Sefetogi Ramaologa, Thongbotho Mphoyakgosi, Boitumelo J. L Zuze, Botshelo Radibe, Legodile Kooepile, Ontlametse T. Bareng, Letsibogo Gaoraelwe, Thela Tefelo, Pamela Smith-Lawrence, Kgomotso Moruisi, Roger Shapiro, Shahin Lockman, Joseph Makhema, Mphaphi B. Mbulawa, Mosepele Mosepele, Simani Gaseitsiwe	?	?	?	2021-10-25	?	VOC Delta GK/478K.V1 (B.1.617.2+AY.x) first detected in India
hCoV-19/Canada/QC-1nDJXQ-R1150782C2/2021	betacoronavirus	EPI_ISL_4221227	?	2021-07-15	North America	Canada	Quebec	?	North America	Canada	Quebec	genome	29763	Human	26	Male	20I (Alpha, V1)	B.1.1.7	GR	Laboratoire de santé publique du Québec	Laboratoire de santé publique du Québec	Sandrine Moreira, Ioannis Ragoussis, Guillaume Bourque, Jesse Shapiro, Mark Lathrop and Michel Roger on behalf of the CoVSeQ research group	?	?	?	2021-09-15	?	VOC Alpha 202012/01 GRY (B.1.1.7+Q.x) first detected in the UK
hCoV-19/Belgium/rega-0409439/2020	betacoronavirus	EPI_ISL_476948	?	2020-04-09	Europe	Belgium	Leuven	Tienen	Europe	Belgium	Leuven	genome	29782	Human	98	Female	20B	B.1.1.5	GR	KU Leuven, Rega Institute, Clinical and Epidemiological Virology	KU Leuven, Rega Institute, Clinical and Epidemiological Virology	Tony Wawina-Bokalanga, Joan Marti-Carerras, Bert Vanmechelen, Piet Maes	?	?	?	2020-06-27	?	?
hCoV-19/Serbia/Subotica-125991705/2020	betacoronavirus	EPI_ISL_676589	?	2020-05-16	Europe	Serbia	North Bačka District	Subotica	Europe	Serbia	North Bačka District	genome	29782	Human	?	?	20A	B.1	G	Scientific Veterinary Institute Novi Sad	Veterinary Specialized Institute "Kraljevo", Serbia	Vidanovic,D., Tesovic,B., Knezevic,A., Jovanovic,T., Jankovic,M., Sekler,M., Banovic Djeri,B., Petrovic,T., Volkening,J., Afonso,C.	?	?	?	2020-12-04	?	?
hCoV-19/Peru/LIM-INS-184/2020	betacoronavirus	EPI_ISL_1092329	?	2020-09-15	South America	Peru	Lima	?	South America	Peru	Lima	genome	29526	Human	33	Female	20B	B.1.1	GR	Laboratorio de Referencia Nacional de Virus Respiratorio. Instituto Nacional de Salud Perú	Laboratorio de Referencia Nacional de Biotecnología y Biología Molecular. Instituto Nacional de Salud Perú	Carlos Padilla Rojas, Karolyn Vega Chozo, Luis Barcena, Priscila Lope Pari, Omar Caceres Rey, Marco Galarza Perez, Maribel Huaringa Nuñez, Johanna Balbuena Torrez, Henri Bailon Calderon, Nancy Rojas Serrano	?	?	?	2021-02-27	?	?
hCoV-19/NewZealand/21CH0159/2021	betacoronavirus	EPI_ISL_3869457	?	2021-08-26	Oceania	New Zealand	Canterbury	?	Oceania	New Zealand	Canterbury	genome	29769	Human	?	Female	21J (Delta)	AY.25	GK	Canterbury Health Laboratories	Institute of Environmental Science and Research (ESR)	Rachel Boyle, SallyAnn Harbison, Olivia Stroeven, Xiaoyun Ren, Matt Storey, Nikki Freed, Muhammad Faisal, Jing Wang, Hermes Perez, Anja Werno, Antje van der Linden, Arlo Upton, Chris Mansell, David Hammer, Dragana Drinkovic, Gary McAuliffe, Hana Sofia Andersson, James Ussher, Jill Sherwood, Josh Freeman, Julia Howard, Juliet Elvy, Mary DeAlmeida, Matt Blakiston, Matthew Rogers, Max Bloomfield, Michael Addidle, Michelle Balm, Sally Roberts, Sarah Jefferies, Sharmini Muttaiyah, Susan Morpeth, Susan Taylor, Timothy Blackmore, Vani Sathyendran, Veronica Playle, Virginia Hope, Erasmus Smit, Lauren Jelly, Olin Silander, Joep de Ligt	?	?	?	2021-09-01	?	?
hCoV-19/USA/NV-NSPHL-A0206/2020	betacoronavirus	EPI_ISL_515460	?	2020-06-02	North America	USA	Nevada	?	North America	USA	Nevada	genome	29899	Human	?	?	20C	B.1	GH	Nevada State Public Health Laboratory	Nevada State Public Health Laboratory	Richard Tillett, Joel R. Sevinsky, Paul Hartley, Heather Kerwin, David Jackson, Subhash C. Verma, Cyprian Rossetto, Andrew Gorzalski, Chris Laverdure, Natalie Crawford, Stephanie Van Hooser, and Mark Pandori	?	?	?	2020-08-19	?	?
hCoV-19/India/AS-1861802426093/2021	betacoronavirus	EPI_ISL_4192905	?	2021-07-09	Asia	India	Assam	Kamrup Metropolitan	Asia	India	Assam	genome	29769	Human	41	Female	21I (Delta)	B.1.617.2	GK	INSACOG-Assam	National Institute of Biomedical Genomics – INSACOG	Arindam Maitra, Ajanta Sharma, Nidhan Kumar Biswas, Lahari Saikia, Sreedhar Chinnaswamy, Kailash Chamuah, Saumitra Das	?	?	?	2021-09-14	?	VOC Delta GK/478K.V1 (B.1.617.2+AY.x) first detected in India
hCoV-19/Mexico/CAM_IBT_IMSS_3626/2021	betacoronavirus	EPI_ISL_5936994	?	2021-10-08	North America	Mexico	Campeche	?	North America	Mexico	Campeche	genome	29839	Human	57	Female	21J (Delta)	AY.20	GK	Unidad de Investigación Médica de Yucatán (UIMY)	Instituto de Biotecnología de la UNAM	Consorcio Mexicano de Vigilancia Genómica (CoViGen-Mex). Authors (in alphabetical order): Julio Elias Alvarado-Yaah, Carlos F. Arias, Santiago Ávila-Ríos, Eduardo Becerril-Vargas, Víctor Hugo Borja-Aburto, Celia Boukadida, Cristóbal Cháidez-Quiróz, Juan Bautista Chale-Dzul, Ricardo Ciria Merce, Andreu Comas-García, Célida Duque Molina, Julissa Enciso-Ibarra, José Antonio Enciso-Moreno, Gloria Elena Espinosa-Ayala, Fernando Fontove-Herrera, Daniel Fregoso-Rueda, Victor Eduardo García-Arias, Alejandra García-Gasca, Bruno Gómez-Gil, Jean Pierre González, Irvin González-López, Concepción Grajales-Muñiz, Ricardo Grande, Rosa María Gutiérrez Rios, Jesús Hernández, Alejandra Hernández-Terán, Alfredo Herrera-Estrella, Carla Ivón Herrera-Najera, Pavel Isa, Verónica Mata-Haro, Daniel Lira Morales, Susana Lopez, Antonio Loza Román, Brenda Irasema Maldonado-Meza, Bernardo Martínez-Miguel, José Arturo Martínez-Orozco, Célida Martínez- Rodríguez, Margarita Matías-Florentino, Fidencio Mejía-Nepomuceno, María Guadalupe de Jesús Mireles-Rivera, Gloria María Molina-Salinas, Hector Montoya-Fuentes, , Mario Mújica-Sánchez, José Esteban Muñoz-Medina, José de Jesús Nuñez-Contreras, Alicia Ocaña-Mondragón, Luis Alberto Ochoa-Carrera, Hector Esteban Paz-Juárez, Marissa Perez-Garcia, Francisco Pulido, Helen Haydee Fernanda Ramírez-Plascencia, Jorge Salas-Hernández, Angel Gustavo Salas-Lais, Alejandro Sánchez-Flores, Clara Esperanza Santacruz-Tinoco, María Guadalupe Santiago-Mauricio, Selene Zárate, Nelly Sélem-Mojica, Blanca Taboada, Kathia Elizabeth Tapia-Diaz, Gloria Vazquez, Joel Armando Vázquez-Pérez)."	?	?	?	2021-11-05	?	?
hCoV-19/Guangdong/IVDC-06-01/2021	betacoronavirus	EPI_ISL_2500849	?	2021-06-06	Asia	China	Guangdong	Shenzhen	Asia	China	Guangdong	genome	29839	Human	44	Male	20I (Alpha, V1)	B.1.1.7	GRY	Shenzhen Center for Disease Control and Prevention	National Institute for Viral Disease Control and Prevention, China CDC	Long Chen, Can Zhu, Jiancheng Chen, Peihua Niu, Xinyi Wei, Renli Zhang, Weihua Wu, Yue Li, Xiang Zhao, Yenan Feng, Shaoyu Deng, Yaqing He	?	?	?	2021-06-12	?	VOC Alpha 202012/01 GRY (B.1.1.7+Q.x) first detected in the UK
hCoV-19/Singapore/5161/2021	betacoronavirus	EPI_ISL_4137263	?	2021-09-07	Asia	Singapore	Singapore	?	Asia	Singapore	Singapore	genome	29840	Human	41	Male	21J (Delta)	AY.23	GK	National Public Health Laboratory, National Centre for Infectious Diseases	National Public Health Laboratory, National Centre for Infectious Diseases	Katherine Ching, Grace Ngan, Zhenyang Zhou, Royce Ang, Lin Cui, Raymond Tzer Pin Lin	?	?	?	2021-09-13	?	?
hCoV-19/Qatar/QA.QU.16.2.B10/2021	betacoronavirus	EPI_ISL_5476267	?	2021-09-06	Asia	Qatar	Doha	?	Asia	Qatar	Doha	genome	29754	Human	44	Male	21J (Delta)	B.1.617.2	GK	Ministry of Public Health / Hamad Medical Corporation	Biomedical Research Center (BRC), Qatar University / Qatar Genome Project (QGP)	BRC: Fatiha M. Benslimane, Heba A. Al-Khatib, Oal Al-Jamal, Dana Al-Batesh, Hadi M. Yassine, Asmaa A. Al-Thani. MOPH and HMC: Abdullatif Al-Khal, Muna A. S. Al-Maslamani, Mashael A. Al-Bader, Hamda Alromaihi, Roberto Bertollini, Peter V. Coyle, Einas A. E. Al-Kuwari, Hamad E. Al-Romaihi, Salih Al-Marri, Mohammed Al-Thani, Reham A. El-Kahlout. QBB: Tasneem Al-Hamad, Dina Elgakhlab. QGP: Fatima H. Al-Kuwari, Chadi Saad	?	?	?	2021-10-25	?	VOC Delta GK/478K.V1 (B.1.617.2+AY.x) first detected in India
hCoV-19/Canada/AB-Z0002/2020	betacoronavirus	EPI_ISL_515466	?	2020-07-15	North America	Canada	Alberta	?	North America	Canada	Alberta	genome	29866	Human	45	Male	20A	B.1.279	GH	Discovery DNA	Discovery DNA	Dustin Hittel, Marina Kerr, Leo Dimnik, Desmond Koo, Alice Li, Aneal Khan	?	?	?	2020-08-19	?	?
hCoV-19/France/IDF-HMN-21092090035/2021	betacoronavirus	EPI_ISL_5627333	?	2021-09-07	Europe	France	Ile de France	?	Europe	France	Ile de France	genome	29770	Human	29	Female	21J (Delta)	AY.4.2	GK	Biogroup Bio Lam-LCD Saint-Denis	Department of Virology, Henri Mondor University Hospital, Assistance Publique Hôpitaux de Paris, Université Paris-Est Créteil, INSERM U955	Christophe Rodriguez, Slim Fourati, Vanessa Demontant, Guillaume Gricourt, Melissa N'Debi, Alexandre Soulier, Elisabeth Trawinski, Jean-Michel Pawlotsky	?	?	?	2021-10-27	?	?
hCoV-19/Mexico/COA-InDRE_364/2020	betacoronavirus	EPI_ISL_1060709	?	2020-12-17	North America	Mexico	Coahuila	?	North America	Mexico	Coahuila	genome	29850	Human	26	Female	20B	B.1.1.222	GR	Instituto de Diagnostico y Referencia Epidemiologicos (INDRE)_RNLSP	Instituto de Diagnostico y Referencia Epidemiologicos (INDRE)	Claudia Wong-Arambula, Abril Rodriguez-Maldonado, Fabiola Garces-Ayala, Adnan Araiza-Rodriguez, David Fragoso-Fonseca, Sergio Rangel-Guerrero, Mayra Jimenez-Morales, Nancy Munoz-Hernandez, Natividad Cruz-Ortiz, Tatiana Nunez-Garcia, Gisela Barrera-Badillo, Lucia Hernandez-Rivas, Irma Lopez-Martinez, Ernesto Ramirez-Gonzalez.	?	?	?	2021-02-23	?	?
hCoV-19/Mexico/NAY_INER_IMSS_1961/2021	betacoronavirus	EPI_ISL_3557233	?	2021-07-26	North America	Mexico	Nayarit	?	North America	Mexico	Nayarit	genome	29745	Human	27	Female	21I (Delta)	AY.26	GK	Centro de Investigación Biomédica de Occidente (CIBO)	Centro de Investigación en Enfermedades Infecciosas (CIENI), Instituto Nacional de Enfermedades Respiratorias (INER)	Consorcio Mexicano de Vigilancia Genómica (CoViGen-Mex). Authors (in alphabetical order): Julio Elias Alvarado-Yaah, Carlos F. Arias, Santiago Ávila-Ríos, Eduardo Becerril-Vargas, Víctor Hugo Borja-Aburto, Celia Boukadida, Cristóbal Cháidez-Quiróz, Juan Bautista Chale-Dzul, Ricardo Ciria Merce, Andreu Comas-García, Célida Duque Molina, Julissa Enciso-Ibarra, José Antonio Enciso-Moreno, Gloria Elena Espinosa-Ayala, Fernando Fontove-Herrera, Daniel Fregoso-Rueda, Victor Eduardo García-Arias, Alejandra García-Gasca, Bruno Gómez-Gil, Jean Pierre González, Irvin González-López, Concepción Grajales-Muñiz, Ricardo Grande, Rosa María Gutiérrez Rios, Jesús Hernández, Alejandra Hernández-Terán, Alfredo Herrera-Estrella, Carla Ivón Herrera-Najera, Pavel Isa, Verónica Mata-Haro, Daniel Lira Morales, Susana Lopez, Antonio Loza Román, Brenda Irasema Maldonado-Meza, Bernardo Martínez-Miguel, José Arturo Martínez-Orozco, Célida Martínez- Rodríguez, Margarita Matías-Florentino, Fidencio Mejía-Nepomuceno, María Guadalupe de Jesús Mireles-Rivera, Gloria María Molina-Salinas, Hector Montoya-Fuentes, Mario Mújica-Sánchez, José Esteban Muñoz-Medina, José de Jesús Nuñez-Contreras, Alicia Ocaña-Mondragón, Luis Alberto Ochoa-Carrera, Hector Esteban Paz-Juárez, Marissa Perez-Garcia, Francisco Pulido, Helen Haydee Fernanda Ramírez-Plascencia, Jorge Salas-Hernández, Angel Gustavo Salas-Lais, Alejandro Sánchez-Flores, Clara Esperanza Santacruz-Tinoco, María Guadalupe Santiago-Mauricio, Selene Zárate, Nelly Sélem-Mojica, Blanca Taboada, Kathia Elizabeth Tapia-Diaz, Gloria Vazquez, Joel Armando Vázquez-Pérez.	?	?	?	2021-08-22	?	?
hCoV-19/Argentina/INEI109432/2021	betacoronavirus	EPI_ISL_5158842	?	2021-07-22	South America	Argentina	Chubut	?	South America	Argentina	Chubut	genome	29780	Human	17	Female	20I (Alpha, V1)	B.1.1.7	GR	Servicio Virosis Respiratorias-Departamento Virología-INEI	Instituto Nacional Enfermedades Infecciosas C.G.Malbran	Baumeister E., Avaro M., Benedetti E., Russo M., Dattero ME, Pontoriero A., Cisterna D., Molina V., Perandones C., Tuduri E., De Belder D., Sanchez Loria J., Haim MS., Lorenzo F., Poklepovich T., Campos J.	?	?	?	2021-10-14	?	VOC Alpha 202012/01 GRY (B.1.1.7+Q.x) first detected in the UK
hCoV-19/Indonesia/SA-NIHRD-WGS12208/2021	betacoronavirus	EPI_ISL_5796082	?	2021-09-06	Asia	Indonesia	North Sulawesi	?	Asia	Indonesia	North Sulawesi	genome	29804	Human	56	Male	21I (Delta)	AY.24	GK	RSUD Anugerah Tomohon	National Institute of Health Research and Development	Vivi Setiawaty, Hana Apsari Pawestri, Subangkit, Kartika Dewi Puspa, Arie Ardiansyah Nugraha, Hartanti Dian Ikawati, Krisna Pangesti, Fajar Nur, Sulistiyohadi, Triyani Soekarso, Nelly Puspandari	?	?	?	2021-10-31	?	?
hCoV-19/Bangladesh/BCSIR-NILMRC-814/2021	betacoronavirus	EPI_ISL_2796528	?	2021-06-16	Asia	Bangladesh	Rajshahi	Naogaon	Asia	Bangladesh	Rajshahi	genome	29832	Human	39	Female	21A (Delta)	B.1.617.2	GK	National Institute of Laboratory Medicine and Referral Center	Genomic Research Lab, BCSIR	Iffat Jahan, Md. Murshed Hasan Sarkar, Mohammad Samir Uzzaman, Eshrar Osman, Md. Ahasan Habib, Mohammad Mohi Uddin, Md. Kamrul Islam, Tasnim Nafisa, Md. Maruf Ahmed Molla, Mahmuda Yeasmin, Asish Kumar Ghosh, Arifa Akram, Md. Salim Khan	?	?	?	2021-07-03	?	VOC Delta GK/478K.V1 (B.1.617.2+AY.x) first detected in India
hCoV-19/Slovakia/UVZ_PL40_A4_19189/2021	betacoronavirus	EPI_ISL_5113934	?	2021-08-09	Europe	Slovakia	Prešov	Stara Lubovna	Europe	Slovakia	Prešov	genome	29860	Human	76	Female	21J (Delta)	AY.43	GK	Public Health Authority of the Slovak Republic	Laboratory of Genomics and Bioinformatics, Comenius University Science Park	Tatiana Sedláčková, Diana Rusňáková, Miroslav Böhmer, Anna Gičová, Jaroslav Budiš, Tomáš Szemes, Jakub Styk	?	?	?	2021-10-14	?	?
hCoV-19/Aruba/AW-RIVM-55657/2021	betacoronavirus	EPI_ISL_4076731	?	2021-08-21	South America	Aruba	Aruba	?	South America	Aruba	Aruba	genome	29769	Human	?	?	21J (Delta)	AY.25	GK	Dutch COVID-19 response team	National Institute for Public Health and the Environment (RIVM)	Adam Meijer, Harry Vennema, Dirk Eggink, Jeroen Cremer, Sharon van den Brink, Bas van der Veer, AnneMarie van den Brandt, Lisa Wijsman, Kim Freriks, Ryanne Jaarsma, Euníce Then, Lynn Aarts, Sanne Bos, Stijn van Rossum, Florian Zwagemaker, Dennis Schmitz, Annelies Kroneman, Karim Hajji, Ivo van Walle, Chantal Reusken, on behalf of the national COVID-19 response team	?	?	?	2021-09-10	?	?
hCoV-19/Gabon/CERMEL-JJ164/2021	betacoronavirus	EPI_ISL_4701531	?	2021-09-20	Africa	Gabon	Gabon	?	Africa	Gabon	Gabon	genome	29700	Human	29	Female	21J (Delta)	AY.34	GK	Centre de Recherches Médicales de Lambaréné	Centre de Recherches Médicales de Lambaréné	Gédéon Prince Manouana, Moustapha Nzamba Maloum, Samira Zoa Assoumou, Roméo Aimé Laclong Lontchi, Rodrigue Bikangui, Ayong More, Sam O'neilla Oye Bingono, Jean Bernard Lekana-Douki, Steffen Borrmann, Bertrand Lell, Srinivas reddy Pallerla, Joël-Fleury Djoba Siawaya and Ayola Akim Adegnika	?	?	?	2021-10-01	?	?
hCoV-19/USA/NY-Wadsworth-21014367-01/2020	betacoronavirus	EPI_ISL_1228312	?	2020-12-12	North America	USA	New York	Suffolk County NY	North America	USA	New York	genome	29809	Human	54	Female	20B	B.1.1.434	GR	MEMORIAL SLOAN KETTERING CANCER CENTER	Wadsworth Center, New York State Department of Health	Kirsten St. George, Daryl M. Lamson, Alexis Russel, Matthew Shudt, Melissa A Leisner, Jonathan Plitnick, Navjot Singh, John Kelly, Erasmus Schneider, Erica Lasek-Nesselquist	?	?	?	2021-03-12	?	?
hCoV-19/Aruba/AW-RIVM-55670/2021	betacoronavirus	EPI_ISL_4076734	?	2021-08-21	South America	Aruba	Aruba	?	South America	Aruba	Aruba	genome	29769	Human	?	?	21I (Delta)	AY.9	GK	Dutch COVID-19 response team	National Institute for Public Health and the Environment (RIVM)	Adam Meijer, Harry Vennema, Dirk Eggink, Jeroen Cremer, Sharon van den Brink, Bas van der Veer, AnneMarie van den Brandt, Lisa Wijsman, Kim Freriks, Ryanne Jaarsma, Euníce Then, Lynn Aarts, Sanne Bos, Stijn van Rossum, Florian Zwagemaker, Dennis Schmitz, Annelies Kroneman, Karim Hajji, Ivo van Walle, Chantal Reusken, on behalf of the national COVID-19 response team	?	?	?	2021-09-10	?	?
hCoV-19/CzechRepublic/NRL-7322-2/2020	betacoronavirus	EPI_ISL_584075	?	2020-06-19	Europe	Czech Republic	Liberec Region	Liberec	Europe	Ukraine	Ukraine	genome	29736	Human	13	Female	20A	B.1.527	G	The National Institute of Public Health	State Veterinary Institute Prague	Nagy,A;Jirincova,H;Novakova,L;Trnka,D;Vecerova,J	?	?	?	2020-10-19	?	?
hCoV-19/Guadeloupe/IPP22570/2021	betacoronavirus	EPI_ISL_3999627	?	2021-08-10	North America	Guadeloupe	Guadeloupe	?	North America	Guadeloupe	Guadeloupe	genome	29744	Human	12	Male	21A (Delta)	B.1.617.2	GK	Labo Analyses Med	National Reference Center for Viruses of Respiratory Infections, Institut Pasteur, Paris	Marion Barbet, Sylvie Behillil, Méline Bizard, Angela Brisebarre, Camille Capel, Vincent Enouf, Louise Lefrançois, Frédéric Lemoine, Christophe Malabat, Corinne Maufrais, Slim El-Khiari, Julien Fumey, Etienne Simon-Lorière, Maud Vanpeene, Sylvie Van der Werf	?	?	?	2021-09-07	?	VOC Delta GK/478K.V1 (B.1.617.2+AY.x) first detected in India
hCoV-19/Australia/NSW-ICPMR-11044/2021	betacoronavirus	EPI_ISL_5534540	?	2021-10-13	Oceania	Australia	New South Wales	Sydney	Oceania	Australia	New South Wales	genome	29378	Human	?	?	21J (Delta)	AY.39.1	GK	Pathology North - Gosford Hospital - NSW Health Pathology	NSW Health Pathology - Institute of Clinical Pathology and Medical Research; Westmead Hospital; University of Sydney	Arnott A., Draper J., Gall M., Martinez E., Rockett R., Sintchenko V., on behalf of ICPMR	?	?	?	2021-10-26	?	?
hCoV-19/France/BRE-8600484906/2020	betacoronavirus	EPI_ISL_4549027	?	2020-12-31	Europe	France	Bretagne	Lannion	Europe	France	Bretagne	genome	29813	Human	41	Male	20A	B.1.160	GH	C.H. LE DAMANY LANNION-TRESTEL	CHU Pontchaillou	GROLHIER Claire, DENOUAL Florent, ETCHEVERRY Amandine, SASSI Mohamed, JAGLINE Steven, QUENET Benjamin, FEBREAU Christine, PRONIER Charlotte, GALIBERT Marie Dominique, DE TAYRAC Marie, THIBAULT Vincent, DUFOUR Marie Jose	?	?	?	2021-09-27	?	?
hCoV-19/Malaysia/UNIMAS-GHML579/2021	betacoronavirus	EPI_ISL_5895964	?	2021-10-07	Asia	Malaysia	Sarawak	?	Asia	Malaysia	Sarawak	genome	29701	Human	39	Female	21J (Delta)	AY.23	GK	Sarawak General Hospital (Kuching)	Institute of Health and Community Medicine	Chan Chia Jui, David Perera, Ooi Mong How, Chua Hock Hin, Tonnii Sia Loong Loong, Wong Jyn Shan	?	?	?	2021-11-03	?	?
hCoV-19/USA/CT-CDC-LC0331995/2021	betacoronavirus	EPI_ISL_5878404	?	2021-10-15	North America	USA	Connecticut	?	North America	USA	Connecticut	genome	29795	Human	25	Female	21J (Delta)	B.1.617.2	GK	Laboratory Corporation of America	Centers for Disease Control and Prevention Division of Viral Diseases, Pathogen Discovery	Dakota Howard,Dhwani Batra,Peter Cook,Jason Caravas,Benjamin Rambo-Martin,Scott Sammons,Yvette Unoarumhi,Matthew Schmerer,Kristine Lacek,Tymeckia Kendall,Victoria Caban Figueroa,Shatavia Morrison,Christopher Gulvick,Minoo Agarwal,Eyad Almasri,Debbie Boles,Ayla Burns,Nuthawin Charoensri,Oren Cohen,Susan Countryman,Mary Cristobal,Bobbi Croy,Suzanne Dale,Hrushikesh Deshmukh,Amanda Douglas,Vincent Drouillon,Marcia Eisenberg,Howard Engler,Rama Ghatti,Prashant Gupta,Susan Hicks,Jake Humphrey,Lax Iyer,Lisa Pfefferle,Manoj Jain,Matthew Robinson,Mohan Kolli,Brian Krueger,Tim Kuphal,Stanley Letovsky,Michael Levandoski,Craig Lukasik,Jonathan Meltzer,Brian Norvell,Mindy Nye,Scott Parker,Christos Petropoulos,John Pruitt,Steven Ragan,Scott Ryan,Mike Sapeta,Jana Schroth,Suresh Selvaraju,Goran Stevovic,Amanda Suchanek,Andrea Throop,Lyndon Tilson,Thomas Urban,Joe Voshell,Kimberly Wagner,Jonathan Williams,Mary Williamson,Qian Zeng,Tricia Zwiefelhofer,Clinton Paden,Duncan MacCannell	?	?	?	2021-11-02	?	VOC Delta GK/478K.V1 (B.1.617.2+AY.x) first detected in India
hCoV-19/USA/MD-IVY-ZZX9KWZD/2021	betacoronavirus	EPI_ISL_4052770	?	2021-08-13	North America	USA	Maryland	?	North America	USA	Maryland	genome	29769	Human	?	?	21J (Delta)	AY.25	GK	IVY3 Central Lab, Vanderbilt University Medical Center	Lauring Lab, University of Michigan, Department of Microbiology and Immunology	Gilbert	?	?	?	2021-09-09	?	?
hCoV-19/Argentina/INEI109419/2021	betacoronavirus	EPI_ISL_5158833	?	2021-07-22	South America	Argentina	Chubut	?	South America	Argentina	Chubut	genome	29860	Human	8	Female	20J (Gamma, V3)	P.1.15	GR	Servicio Virosis Respiratorias-Departamento Virología-INEI	Instituto Nacional Enfermedades Infecciosas C.G.Malbran	Baumeister E., Avaro M., Benedetti E., Russo M., Dattero ME, Pontoriero A., Cisterna D., Molina V., Perandones C., Tuduri E., De Belder D., Sanchez Loria J., Haim MS., Lorenzo F., Poklepovich T., Campos J.	?	?	?	2021-10-14	?	?
hCoV-19/Argentina/INEI109423/2021	betacoronavirus	EPI_ISL_5158836	?	2021-07-15	South America	Argentina	Chubut	?	South America	Argentina	Chubut	genome	29769	Human	97	Female	21G (Lambda)	C.37	GR	Servicio Virosis Respiratorias-Departamento Virología-INEI	Instituto Nacional Enfermedades Infecciosas C.G.Malbran	Baumeister E., Avaro M., Benedetti E., Russo M., Dattero ME, Pontoriero A., Cisterna D., Molina V., Perandones C., Tuduri E., De Belder D., Sanchez Loria J., Haim MS., Lorenzo F., Poklepovich T., Campos J.	?	?	?	2021-10-14	?	VOI Lambda GR/452Q.V1 (C.37+C.37.1) first detected in Peru
hCoV-19/Mauritius/N4654/2021	betacoronavirus	EPI_ISL_1827669	?	2021-03-12	Africa	Mauritius	Plaine-Wilhems	Forest Side	Africa	Mauritius	Plaine-Wilhems	genome	29764	Human	29	Female	20B	AZ.5	GR	Virology Department, Victoria Hospital, Plaine-Wilhems, Mauritius	National Institute for Communicable Diseases of the National Health Laboratory Service	Ramuth M, Manraj SS, Sonoo J, Baboo SB, Amoako DG, Mohale T, Ntuli N, Mahlangu B, Allam M, Ismail A, Bhiman JN	?	?	?	2021-05-02	?	?
hCoV-19/Cyprus/Cy040694/2020	betacoronavirus	EPI_ISL_1164630	?	2020-07-17	Europe	Cyprus	Cyprus	?	Europe	Cyprus	Cyprus	genome	29866	Human	?	?	20A	B.1.236	G	Department of Molecular Virology, Cyprus Institute of Neurology and Genetics	Department of Molecular Virology, Cyprus Institute of Neurology and Genetics	Jan Richter, Pavlos Fanis, Christina Tryfonos, Dana Koptides, George Krashias, Stavros Bashiardes, Andreas Hadjisavvas, Maria Loizidou, Anastasis Oulas, Denise Alexandrou, Olga Kalakouta, Mihalis Panayiotidis, George Spyrou, Christina Christodoulou	?	?	?	2021-03-05	?	?
hCoV-19/Curacao/CW-RIVM-55600/2021	betacoronavirus	EPI_ISL_4076718	?	2021-08-21	South America	Curacao	Curacao	?	South America	Curacao	Curacao	genome	29769	Human	56	?	21I (Delta)	AY.9	GK	Dutch COVID-19 response team	National Institute for Public Health and the Environment (RIVM)	Adam Meijer, Harry Vennema, Dirk Eggink, Jeroen Cremer, Sharon van den Brink, Bas van der Veer, AnneMarie van den Brandt, Lisa Wijsman, Kim Freriks, Ryanne Jaarsma, Euníce Then, Lynn Aarts, Sanne Bos, Stijn van Rossum, Florian Zwagemaker, Dennis Schmitz, Annelies Kroneman, Karim Hajji, Ivo van Walle, Chantal Reusken, on behalf of the national COVID-19 response team	?	?	?	2021-09-10	?	?
hCoV-19/Indonesia/BA-NIHRD-WGS12324/2021	betacoronavirus	EPI_ISL_5796077	?	2021-10-01	Asia	Indonesia	Bali	?	Asia	Indonesia	Bali	genome	29805	Human	75	Male	21J (Delta)	AY.23	GK	RSUD Kabupaten Tabanan	National Institute of Health Research and Development	Hana Apsari Pawestri, Subangkit, Kartika Dewi Puspa, Arie Ardiansyah Nugraha, Hartanti Dian Ikawati, Krisna Pangesti, Triyani Soekarso, Fajar Nur Sulistiyohadi, Nelly Puspandari, Vivi Setiawaty	?	?	?	2021-10-31	?	?
hCoV-19/Congo/FCRM-53-10386/2021	betacoronavirus	EPI_ISL_4572263	?	2021-08-21	Africa	Republic of the Congo	Brazzaville	?	Africa	Republic of the Congo	Brazzaville	genome	29701	Human	41	Female	21J (Delta)	B.1.617.2	GK	Fondation Congolaise pour la recherche medicale (FCRM), Francine Ntoumi	Fondation Congolaise pour la Recherche Médicale	Mfoutou Mapanguy Claujens Chastel; Batchi-Bouyou Armel Landry; Dr. Jean Claude Djontu; Dr. Abel Lissom; Prof. Dr. Thirumalaisamy P. Velavan; Prof. Francine Ntoumi	?	?	?	2021-09-29	?	VOC Delta GK/478K.V1 (B.1.617.2+AY.x) first detected in India
hCoV-19/Australia/VIC24136/2021	betacoronavirus	EPI_ISL_4884071	?	2021-09-12	Oceania	Australia	Victoria	?	Oceania	Australia	Victoria	genome	29132	Human	35	Female	21J (Delta)	AY.39.1	GK	Microbiological Diagnostic Unit - Public Health Laboratory (MDU-PHL)	Microbiological Diagnostic Unit - Public Health Laboratory (MDU-PHL)	Seemann, T., Horan, K., Sherry, N.L.	?	?	?	2021-10-06	?	?
hCoV-19/Ethiopia/CERI-KRISP-K025373/2021	betacoronavirus	EPI_ISL_5099123	?	2021-07-29	Africa	Ethiopia	Addis Ababa	?	Africa	Ethiopia	Addis Ababa	genome	29883	Human	24	Female	21J (Delta)	AY.46.6	GK	Addis Ababa University	CERI, Centre for Epidemic Response and Innvoation, Stellenbosch University and KRISP, KZN Research Innovation and Sequencing Platform, UKZN.	Abay Sisay, Abraham Tesfaye, Adey Feleke Desta, Giandhari Jennifer, Pillay Sureshnee, Yajna Ramphal, Naidoo Yeshnee, Tshiabuila Derek,Tegally Houriiyah, San James, Wilkinson Eduan, de Oliveira Tulio	?	?	?	2021-10-13	?	?
hCoV-19/Indonesia/JB-TFRIC19-R30535/2020	betacoronavirus	EPI_ISL_528747	?	2020-06-28	Asia	Indonesia	West Java	?	Asia	Indonesia	West Java	genome	29897	Human	22	Male	20B	B.1.1.398	GR	Santo Borromeus Hospital	School of Pharmacy & School of Life Sciences and Technology - Institut Teknologi Bandung; Molecular Genetics Laboratory-Faculty of Medicine-Universitas Padjadjaran; Laboratorium Kesehatan Provinsi Jawa Barat	Catur Riani, Marselina Irasonia Tan, Yunia Sribudiani, Azzania Fibriani, Husna Nugrahapraja, Tarwadi, Ema Rahmawati, Savira Ekawardhani, Hesti Lina Wiraswati, Ryan Bayusantika Ristandi, Rifky Waluyajati Rachman, Cut Nur Cinthia Alamanda, Lia Faridah, Miftahul Faridl, Karimatu Khoirunnisa, Hammam Riza, Sony Solistia Wirawan, Agung Eru Wibowo, Irvan Faizal	?	?	?	2020-09-09	?	?
hCoV-19/Slovakia/30351/2021	betacoronavirus	EPI_ISL_5937419	?	2021-10-19	Europe	Slovakia	Zilina	Ruzomberok	Europe	Slovakia	Zilina	genome	29799	Human	10	Female	21J (Delta)	AY.43	GK	Public Health Authority of the Slovak Republic	Public Health Authority of the Slovak Republic	Barbora Kotvasová, Lucia Ševčíková, Terézia Vrabľová, Anna Gičová, Elena Tichá, Miroslav Böhmer, Tomáš Szemes, Pavol Mišenko	?	?	?	2021-11-05	?	?
hCoV-19/Congo/FCRM-55-9674/2021	betacoronavirus	EPI_ISL_4572266	?	2021-07-27	Africa	Republic of the Congo	Brazzaville	?	Africa	Republic of the Congo	Brazzaville	genome	29701	Human	64	Female	21J (Delta)	AY.4	GK	Fondation Congolaise pour la recherche medicale (FCRM), Francine Ntoumi	Fondation Congolaise pour la Recherche Médicale	Mfoutou Mapanguy Claujens Chastel; Batchi-Bouyou Armel Landry; Dr. Jean Claude Djontu; Dr. Abel Lissom; Prof. Dr. Thirumalaisamy P. Velavan; Prof. Francine Ntoumi	?	?	?	2021-09-29	?	?
hCoV-19/Curacao/CW-RIVM-13012/2021	betacoronavirus	EPI_ISL_1035770	?	2021-01-27	South America	Curacao	Curacao	?	South America	Curacao	Curacao	genome	29782	Human	66	?	20A	B.1.160	GH	Dutch COVID-19 response team	National Institute for Public Health and the Environment (RIVM)	Adam Meijer, Harry Vennema, Dirk Eggink, Jeroen Cremer, Sharon van den Brink, Bas van der Veer, AnneMarie van den Brandt, Florian Zwagemaker, Dennis Schmitz, Chantal Reusken, on behalf of the national COVID-19 response team	?	?	?	2021-02-19	?	?
hCoV-19/Qatar/QA-WCMQ_FD15506535/2020	betacoronavirus	EPI_ISL_1713983	?	2020-04-27	Asia	Qatar	Doha	?	Asia	Qatar	Doha	genome	29811	Human	40	Male	20A	B.1	G	Ministry of Public Health / Hamad Medical Corporation	Weill Cornell Medical College - Qatar (WCM-Q), Genomics Core Laboratory / Qatar Genome Project (QGP)	WCMQ: Ayeda A. Ahmed, Meryem Bensaad, Shameem Younuskunju, Yasmin Mohamoud, Laith Abu-Raddad, Joel A Malek. QGP: Fatima H. Al-Kuwari, Chadi Saad MOPH and HMC: Abdullatif Al-Khal, Muna A. S. Al-Maslamani, Mashael A. Al-Bader, Hamda Alromaihi, Roberto Bertollini, Peter V. Coyle, Einas A. E. Al-Kuwari, Hamad E. Al-Romaihi, Salih Al-Marri, Mohammed Al-Thani, Reham A. El-Kahlout. QBB: Tasneem Al-Hamad, Dina Elgakhlab	?	?	?	2021-04-25	?	?
hCoV-19/Tunisia/SP-0393/2021	betacoronavirus	EPI_ISL_2036077	?	2021-03-08	Africa	Tunisia	Tunis	?	Africa	Tunisia	Tunis	genome	29790	Human	38	Female	20I (Alpha, V1)	B.1.1.7	GRY	Pasteur Institute - Laboratory of Clinical Virology	Pasteur Institute - Laboratory of Clinical Virology	Wasfi Fares, Kais Ghedira, Mariem Gdoura, Anissa Chouikha, Sondos Haddad, Henda Triki	?	?	?	2021-05-12	?	VOC Alpha 202012/01 GRY (B.1.1.7+Q.x) first detected in the UK
hCoV-19/Cyprus/Cy025715/2020	betacoronavirus	EPI_ISL_1164627	?	2020-05-12	Europe	Cyprus	Cyprus	?	Europe	Cyprus	Cyprus	genome	29833	Human	?	?	20B	B.1.1	GR	Department of Molecular Virology, Cyprus Institute of Neurology and Genetics	Department of Molecular Virology, Cyprus Institute of Neurology and Genetics	Jan Richter, Pavlos Fanis, Christina Tryfonos, Dana Koptides, George Krashias, Stavros Bashiardes, Andreas Hadjisavvas, Maria Loizidou, Anastasis Oulas, Denise Alexandrou, Olga Kalakouta, Mihalis Panayiotidis, George Spyrou, Christina Christodoulou	?	?	?	2021-03-05	?	?
hCoV-19/Luxembourg/LNS9056474/2020	betacoronavirus	EPI_ISL_429714	?	2020-04-08	Europe	Luxembourg	Luxembourg	?	Europe	Luxembourg	Luxembourg	genome	29821	Human	71	Male	20A	B.1	G	Laboratoire National de Sante, Microbiology, Virology	Laboratoire National de Sante, Microbiology, Epidemiology and Microbial Genomics	Anke Wienecke-Baldacchino, Ardashel Latsuzbaia, Jessica Tapp, Catherine Ragimbeau, Guillaume Fournier, Tamir Abdelrahman, Trung Nguyen Nguyen, Joel Mossong	?	?	?	2020-04-24	?	?
hCoV-19/Austria/CeMM15604/2021	betacoronavirus	EPI_ISL_5735940	?	2021-08-23	Europe	Austria	Upper Austria	Eferding	Europe	Austria	Upper Austria	genome	29770	Human	34	Female	21J (Delta)	AY.46.6	GK	Klinikum Wels-Grieskirchen	Bergthaler laboratory, CeMM Research Center for Molecular Medicine of the Austrian Academy of Sciences	Lukas Endler, Anna Schedl, Fabian Amman, Petr Triska, Matthew Thornton, Thomas Penz, Benedikt Agerer, Maelle Le Moing, Michael Schuster, Bekir Erguner, Jan Laine, Martin Senekowitsch, Christoph Bock, Andreas Bergthaler	?	?	?	2021-10-29	?	?
hCoV-19/Mexico/HID-INMEGEN-25-19/2021	betacoronavirus	EPI_ISL_4025167	?	2021-08-27	North America	Mexico	Hidalgo	?	North America	Mexico	Hidalgo	genome	29811	Human	33	Female	21J (Delta)	AY.20	GK	SALUD DIGNA	Instituto Nacional de Medicina Genomica	Cedro-Tanda A, Escobar-Arrazola MA, Ramirez-Vega O, Abraham Campos-Romero, Moreno-Camacho José Luis, Rodriguez-Gallegos Jorge, Luna-Ruiz Marco, Rangel-DeLeon D, Yair Alfaro-Mora, Hidalgo-Miranda A, Mendoza-Vargas A, Reyes-Grajeda JP, Herrera-Montalvo LA.	?	?	?	2021-09-08	?	?
hCoV-19/USA/TN-CDC-QDX26988031/2021	betacoronavirus	EPI_ISL_3353201	?	2021-07-19	North America	USA	Tennessee	?	North America	USA	Tennessee	genome	29769	Human	14	Female	21I (Delta)	B.1.617.2	GK	Quest Diagnostics Incorporated	Centers for Disease Control and Prevention Division of Viral Diseases, Pathogen Discovery	Dakota Howard, Dhwani Batra, Peter W. Cook, Kara Moser, Adrian Paskey, Jason Caravas, Benjamin Rambo-Martin, Shatavia Morrison, Christopher Gulvick, Scott Sammons, Yvette Unoarumhi, Darlene Wagner, Matthew Schmerer, S. H. Rosenthal, A. Gerasimova, R. M. Kagan, B. Anderson, M. Hua, Y. Liu, L.E. Bernstein, K.E. Livingston, A. Perez, I. A. Shlyakhter, R. V. Rolando, R. Owen, P. Tanpaiboon, F. Lacbawan, Clinton R. Paden, Duncan MacCannell	?	?	?	2021-08-11	?	VOC Delta GK/478K.V1 (B.1.617.2+AY.x) first detected in India
hCoV-19/Australia/SA0387/2020	betacoronavirus	EPI_ISL_492152	?	2020-04-01	Oceania	Australia	South Australia	?	Oceania	Australia	South Australia	genome	29880	Human	?	?	19B	A.1	S	SA Pathology	SA Pathology	Lex Leong, Chuan Kok Lim, Mark Turra, Ivan Bastian, Geoff Higgins	?	?	?	2020-07-20	?	?
hCoV-19/Botswana/R36B18_BHP_000797986/2021	betacoronavirus	EPI_ISL_5502998	?	2021-10-14	Africa	Botswana	Central District BW	Selebi Phikwe	Africa	Botswana	Central District BW	genome	29830	Human	27	Female	21J (Delta)	AY.46	GK	Palapye Primary Hospital Laboratory	Botswana Harvard HIV Reference Laboratory	Sikhulile Moyo, Wonderful T. Choga, Dorcas Maruapula, Keoratile Ntshambiwa, Sefetogi Ramaologa, Thongbotho Mphoyakgosi, Boitumelo J. L Zuze, Botshelo Radibe, Legodile Kooepile, Ontlametse T. Bareng, Letsibogo Gaoraelwe, Thela Tefelo, Pamela Smith-Lawrence, Kgomotso Moruisi, Roger Shapiro, Shahin Lockman, Joseph Makhema, Mphaphi B. Mbulawa, Mosepele Mosepele, Simani Gaseitsiwe	?	?	?	2021-10-25	?	?
hCoV-19/Indonesia/SN-MKS_41/2021	betacoronavirus	EPI_ISL_2692889	?	2021-01-27	Asia	Indonesia	South Sulawesi	Makassar	Asia	Indonesia	South Sulawesi	genome	29782	Human	?	Male	20A	B.1.466.2	GH	Clinical Microbiology Lab RSPTN Universitas Hasanuddin	Clinical Microbiology Lab RSPTN Universitas Hasanuddin	Muhammad Nasrum Massi, Handayani Halik, Rizalinda Sjahril, Gita Vita Soraya, Triwibawa, Muhammad Yusuf Usman, Rufika Shari	?	?	?	2021-06-26	?	?
hCoV-19/Botswana/R33B25_BHP_000752281/2021	betacoronavirus	EPI_ISL_5248552	?	2021-09-09	Africa	Botswana	Bobonong	?	Africa	Botswana	Bobonong	genome	29824	Human	12	Female	21J (Delta)	AY.46	GK	Palapye Primary Hospital Laboratory	Botswana Harvard HIV Reference Laboratory	Sikhulile Moyo, Wonderful T. Choga, Dorcas Maruapula, Keoratile Ntshambiwa, Sefetogi Ramaologa, Thongbotho Mphoyakgosi, Boitumelo J. L Zuze, Botshelo Radibe, Legodile Kooepile, Ontlametse T. Bareng, Letsibogo Gaoraelwe, Thela Tefelo, Pamela Smith-Lawrence, Kgomotso Moruisi, Roger Shapiro, Shahin Lockman, Joseph Makhema, Mphaphi B. Mbulawa, Mosepele Mosepele, Simani Gaseitsiwe	?	?	?	2021-10-17	?	?
hCoV-19/Qatar/QA-WCMQ_FD15506549/2020	betacoronavirus	EPI_ISL_1713997	?	2020-04-22	Asia	Qatar	Doha	?	Asia	Qatar	Doha	genome	29811	Human	27	Male	19A	B	V	Ministry of Public Health / Hamad Medical Corporation	Weill Cornell Medical College - Qatar (WCM-Q), Genomics Core Laboratory / Qatar Genome Project (QGP)	WCMQ: Ayeda A. Ahmed, Meryem Bensaad, Shameem Younuskunju, Yasmin Mohamoud, Laith Abu-Raddad, Joel A Malek. QGP: Fatima H. Al-Kuwari, Chadi Saad MOPH and HMC: Abdullatif Al-Khal, Muna A. S. Al-Maslamani, Mashael A. Al-Bader, Hamda Alromaihi, Roberto Bertollini, Peter V. Coyle, Einas A. E. Al-Kuwari, Hamad E. Al-Romaihi, Salih Al-Marri, Mohammed Al-Thani, Reham A. El-Kahlout. QBB: Tasneem Al-Hamad, Dina Elgakhlab	?	?	?	2021-04-25	?	?
hCoV-19/NewZealand/21MV1623/2021	betacoronavirus	EPI_ISL_4345382	?	2021-09-16	Oceania	New Zealand	Auckland	Counties Manukau	Oceania	New Zealand	Auckland	genome	29713	Human	?	Female	21J (Delta)	AY.39.1	GK	LabPLUS	Institute of Environmental Science and Research (ESR)	Sarah Cockerton, Clare Gebbie, Dhanisha Patel, Rachel Boyle, SallyAnn Harbison, Olivia Stroeven, Xiaoyun Ren, Matt Storey, Nikki Freed, Muhammad Faisal, Jing Wang, Hermes Perez, Anja Werno, Antje van der Linden, Arlo Upton, Chris Mansell, David Hammer, Dragana Drinkovic, Gary McAuliffe, Hana Sofia Andersson, James Ussher, Jill Sherwood, Josh Freeman, Julia Howard, Juliet Elvy, Mary DeAlmeida, Matt Blakiston, Matthew Rogers, Max Bloomfield, Michael Addidle, Michelle Balm, Sally Roberts, Sarah Jefferies, Sharmini Muttaiyah, Susan Morpeth, Susan Taylor, Timothy Blackmore, Vani Sathyendran, Veronica Playle, Virginia Hope, Erasmus Smit, Lauren Jelly, Olin Silander, Joep de Ligt	?	?	?	2021-09-20	?	?
hCoV-19/Chile/AP-121853/2021	betacoronavirus	EPI_ISL_3185506	?	2021-07-03	South America	Chile	Arica and Parinacota	Arica	South America	Chile	Arica and Parinacota	genome	29516	Human	55	Female	20J (Gamma, V3)	P.1.15	GR	Genetica Molecular and Subdepartamento de Virologia ISP Chile	Instituto de Salud Publica de Chile	Karen Orostica, Constanza Campano, Barbara Parra, Loredana Arata, Gisselle Barra, Patricia Bustos, Rodrigo Fasce, Javier Tognarelli, Andres Castillo, Soledad Ulloa, Jorge Fernandez	?	?	?	2021-08-02	?	?
hCoV-19/Australia/VIC24134/2021	betacoronavirus	EPI_ISL_4884069	?	2021-09-12	Oceania	Australia	Victoria	?	Oceania	Australia	Victoria	genome	29748	Human	30	Female	21J (Delta)	AY.39.1	GK	Microbiological Diagnostic Unit - Public Health Laboratory (MDU-PHL)	Microbiological Diagnostic Unit - Public Health Laboratory (MDU-PHL)	Seemann, T., Horan, K., Sherry, N.L.	?	?	?	2021-10-06	?	?
hCoV-19/Montenegro/CO-00366_MNE000_2570092102/2021	betacoronavirus	EPI_ISL_3631608	?	2021-07-29	Europe	Montenegro	Podgorica	?	Europe	Montenegro	Podgorica	genome	29841	Human	9	Female	21J (Delta)	B.1.617.2	GK	Laboratory for Molecular Diagnostics,IPHMN	Eurofins Genomics Europe Sequencing GmbH	Danijela Vujošević	?	?	?	2021-08-24	?	VOC Delta GK/478K.V1 (B.1.617.2+AY.x) first detected in India
hCoV-19/Iceland/7575/2021	betacoronavirus	EPI_ISL_3926543	?	2021-07-25	Europe	Iceland	Reykjavik	?	Europe	Iceland	Reykjavik	genome	29769	Human	33	Male	21J (Delta)	AY.43	GK	The National University Hospital of Iceland	deCODE genetics	Daniel F Gudbjartsson; Agnar Helgason; Hakon Jonsson; Olafur T Magnusson; Pall Melsted; Gudmundur L Norddahl; Jona Saemundsdottir; Asgeir Sigurdsson; Patrick Sulem; Arna B Agustsdottir; Hannes Eggertsson; Berglind Eiriksdottir; Run Fridriksdottir; Elisabet E Gardarsdottir; Gudmundur Georgsson; Olafia S Gretarsdottir; Kjartan R Gudmundsson; Thora R Gunnarsdottir; Arnaldur Gylfason; Hilma Holm; Brynjar O Jensson; Aslaug Jonasdottir; Kamilla S Josefsdottir; Thordur Kristjansson; Droplaug N Magnusdottir; Kristjan E Hjorleifsson; Solvi Rognvaldsson; Louise le Roux; Gudrun Sigmundsdottir; Gardar Sveinbjornsson; Kristin E Sveinsdottir; Maney Sveinsdottir; Emil A Thorarensen; Bjarni Thorbjornsson; Gisli Masson; Ingileif Jonsdottir; Alma Moller; Thorolfur Gudnason; Karl G Kristinsson; Unnur Thorsteinsdottir; Kari Stefansson	?	?	?	2021-09-03	?	?
hCoV-19/USA/ID-IBL-760120/2021	betacoronavirus	EPI_ISL_5696766	?	2021-09-22	North America	USA	Idaho	?	North America	USA	Idaho	genome	29721	Human	58	Male	21J (Delta)	AY.44	GK	Idaho Bureau of Laboratories	Idaho Bureau of Laboratories	"R. Beukelman, Matthew Charles Burns, Aimee Ceniseros, Christian Loera, Robert L. Voermans, Christopher Ball"	?	?	?	2021-10-29	?	?
hCoV-19/Canada/ABPHL-06226/2020	betacoronavirus	EPI_ISL_2165370	?	2020-10-28	North America	Canada	Alberta	?	North America	Canada	Alberta	genome	29818	Human	?	?	20B	AE.8	GR	Alberta Precision Labs (APL)	Public Health Agency of Canada (PHAC) National Microbiology Laboratory	Buss, E, Croxen M, Deo A, Dieu P, Gill K, Ferrato C, Khan F, Koleva P, Li V, Lloyd C, Lynch T, Ma R, Murphy S, Pabbaraju K, Shokoples S, Tipples G, Thayer J, Whitehouse M, Wong A, Yu C, Zelyas N	?	?	?	2021-05-19	?	?
hCoV-19/USA/CO-CDPHE-2010155817/2020	betacoronavirus	EPI_ISL_5931257	?	2020-10-13	North America	USA	Colorado	?	North America	USA	Colorado	genome	29735	Human	?	?	20C	B.1.570	GH	Colorado Department of Public Health and Environment	Colorado Department of Public Health and Environment	Laura Bankers, Molly C. Hetherington-Rauth, Diana Ir, Alexandria Rossheim, Michael Martin, Mandy Waters, Shannon R. Matzinger, Sarah Elizabeth Totten, Emily A. Travanty	?	?	?	2021-11-05	?	?
hCoV-19/Australia/SA0982/2021	betacoronavirus	EPI_ISL_5033331	?	2021-09-30	Oceania	Australia	South Australia	?	Oceania	Australia	South Australia	genome	29824	Human	?	Male	21J (Delta)	AY.39.1	GK	SA Pathology	SA Pathology	Caitlin Selway, Lex Leong, Chuan Kok Lim, Mark Turra, Ivan Bastian	?	?	?	2021-10-11	?	?
hCoV-19/Aruba/AW-RIVM-10388/2020	betacoronavirus	EPI_ISL_636514	?	2020-08-04	South America	Aruba	Aruba	?	South America	Aruba	Aruba	genome	29782	Human	?	?	20A	B.1.240.1	G	Dutch COVID-19 response team	National Institute for Public Health and the Environment (RIVM)	Adam Meijer, Harry Vennema, Jeroen Cremer, Sharon van den Brink, Bas van der Veer, AnneMarie van den Brandt, Florian Zwagemaker, Dennis Schmitz, Chantal Reusken, on behalf of the national COVID-19 response team	?	?	?	2020-11-13	?	?
hCoV-19/Australia/SA0984/2021	betacoronavirus	EPI_ISL_5033332	?	2021-10-01	Oceania	Australia	South Australia	?	Oceania	Australia	South Australia	genome	29795	Human	?	Female	21J (Delta)	AY.39.1	GK	SA Pathology	SA Pathology	Caitlin Selway, Lex Leong, Chuan Kok Lim, Mark Turra, Ivan Bastian	?	?	?	2021-10-11	?	?
hCoV-19/Luxembourg/LNS1494777/2021	betacoronavirus	EPI_ISL_5394591	?	2021-09-22	Europe	Luxembourg	Luxembourg	?	Europe	Luxembourg	Luxembourg	genome	29711	Human	37	Male	21J (Delta)	AY.32	GK	Laboratoire national de sante, Microbiology, Virology	Laboratoire national de sante, Microbiology, Microbial Genomics Platform	Anke Wienecke-Baldacchino, Catherine Ragimbeau, Jessica Tapp, Fatu Djabi, Lise Pignon, Raoul Salmon,Virginie Jover, Elodie Solarino, Trung Nguyen Nguyen, Tamir Abdelrahman	?	?	?	2021-10-20	?	?
hCoV-19/Singapore/41/2021	betacoronavirus	EPI_ISL_825079	?	2021-01-10	Asia	Singapore	Singapore	?	Asia	Malaysia	Malaysia	genome	29781	Human	63	Male	20A	B.1.524	G	National Public Health Laboratory, National Centre for Infectious Diseases	National Public Health Laboratory, National Centre for Infectious Diseases	Tze Minn Mak, Sophie Octavia, Zhenyang Zhou, Lin Cui, Raymond Tzer Pin Lin	?	?	?	2021-01-15	?	?
hCoV-19/USA/UT-UPHL-211105533359/2021	betacoronavirus	EPI_ISL_5988150	?	2021-10-05	North America	USA	Utah	?	North America	USA	Utah	genome	29799	Human	?	?	21J (Delta)	B.1.617.2	GK	Utah Public Health Laboratory	Utah Public Health Laboratory	Erin L. Young, Kelly F. Oakeson, Pooja Gupta, John Arrn, Olinto Linares-Perdomo	?	?	?	2021-11-06	?	VOC Delta GK/478K.V1 (B.1.617.2+AY.x) first detected in India
hCoV-19/Curacao/CW-RIVM-66254/2021	betacoronavirus	EPI_ISL_5968541	?	2021-10-04	South America	Curacao	Curacao	?	South America	Curacao	Curacao	genome	29769	Human	29	?	21J (Delta)	AY.5	GK	Dutch COVID-19 response team	National Institute for Public Health and the Environment (RIVM)	Adam Meijer, Harry Vennema, Dirk Eggink, Jeroen Cremer, Sharon van den Brink, Bas van der Veer, AnneMarie van den Brandt, Lisa Wijsman, Kim Freriks, Ryanne Jaarsma, Euníce Then, Lynn Aarts, Sanne Bos, Stijn van Rossum, Florian Zwagemaker, Dennis Schmitz, Annelies Kroneman, Karim Hajji, Ivo van Walle, Chantal Reusken, on behalf of the national COVID-19 response team	?	?	?	2021-11-05	?	?
hCoV-19/Malaysia/UNIMAS-GHML582/2021	betacoronavirus	EPI_ISL_5895990	?	2021-10-07	Asia	Malaysia	Sarawak	?	Asia	Malaysia	Sarawak	genome	29701	Human	49	Female	21J (Delta)	AY.23	GK	Sarawak General Hospital (Kuching)	Institute of Health and Community Medicine	Chan Chia Jui, David Perera, Ooi Mong How, Chua Hock Hin, Tonnii Sia Loong Loong, Wong Jyn Shan	?	?	?	2021-11-03	?	?
hCoV-19/Mexico/COL_IBT_IMSS_3649/2021	betacoronavirus	EPI_ISL_5936947	?	2021-10-03	North America	Mexico	Colima	?	North America	Mexico	Colima	genome	29813	Human	76	Male	21J (Delta)	AY.25	GK	Centro de Investigación Biomédica de Occidente (CIBO)	Instituto de Biotecnología de la UNAM	Consorcio Mexicano de Vigilancia Genómica (CoViGen-Mex). Authors (in alphabetical order): Julio Elias Alvarado-Yaah, Carlos F. Arias, Santiago Ávila-Ríos, Eduardo Becerril-Vargas, Víctor Hugo Borja-Aburto, Celia Boukadida, Cristóbal Cháidez-Quiróz, Juan Bautista Chale-Dzul, Ricardo Ciria Merce, Andreu Comas-García, Célida Duque Molina, Julissa Enciso-Ibarra, José Antonio Enciso-Moreno, Gloria Elena Espinosa-Ayala, Fernando Fontove-Herrera, Daniel Fregoso-Rueda, Victor Eduardo García-Arias, Alejandra García-Gasca, Bruno Gómez-Gil, Jean Pierre González, Irvin González-López, Concepción Grajales-Muñiz, Ricardo Grande, Rosa María Gutiérrez Rios, Jesús Hernández, Alejandra Hernández-Terán, Alfredo Herrera-Estrella, Carla Ivón Herrera-Najera, Pavel Isa, Verónica Mata-Haro, Daniel Lira Morales, Susana Lopez, Antonio Loza Román, Brenda Irasema Maldonado-Meza, Bernardo Martínez-Miguel, José Arturo Martínez-Orozco, Célida Martínez- Rodríguez, Margarita Matías-Florentino, Fidencio Mejía-Nepomuceno, María Guadalupe de Jesús Mireles-Rivera, Gloria María Molina-Salinas, Hector Montoya-Fuentes, , Mario Mújica-Sánchez, José Esteban Muñoz-Medina, José de Jesús Nuñez-Contreras, Alicia Ocaña-Mondragón, Luis Alberto Ochoa-Carrera, Hector Esteban Paz-Juárez, Marissa Perez-Garcia, Francisco Pulido, Helen Haydee Fernanda Ramírez-Plascencia, Jorge Salas-Hernández, Angel Gustavo Salas-Lais, Alejandro Sánchez-Flores, Clara Esperanza Santacruz-Tinoco, María Guadalupe Santiago-Mauricio, Selene Zárate, Nelly Sélem-Mojica, Blanca Taboada, Kathia Elizabeth Tapia-Diaz, Gloria Vazquez, Joel Armando Vázquez-Pérez)."	?	?	?	2021-11-05	?	?
hCoV-19/Mexico/DUR_IBT_IMSS_3815/2021	betacoronavirus	EPI_ISL_5936946	?	2021-10-14	North America	Mexico	Durango	?	North America	Mexico	Durango	genome	29837	Human	70	Female	21J (Delta)	B.1.617.2	GK	Centro de Investigación Biomédica del Noreste (CIBIN)	Instituto de Biotecnología de la UNAM	Consorcio Mexicano de Vigilancia Genómica (CoViGen-Mex). Authors (in alphabetical order): Julio Elias Alvarado-Yaah, Carlos F. Arias, Santiago Ávila-Ríos, Eduardo Becerril-Vargas, Víctor Hugo Borja-Aburto, Celia Boukadida, Cristóbal Cháidez-Quiróz, Juan Bautista Chale-Dzul, Ricardo Ciria Merce, Andreu Comas-García, Célida Duque Molina, Julissa Enciso-Ibarra, José Antonio Enciso-Moreno, Gloria Elena Espinosa-Ayala, Fernando Fontove-Herrera, Daniel Fregoso-Rueda, Victor Eduardo García-Arias, Alejandra García-Gasca, Bruno Gómez-Gil, Jean Pierre González, Irvin González-López, Concepción Grajales-Muñiz, Ricardo Grande, Rosa María Gutiérrez Rios, Jesús Hernández, Alejandra Hernández-Terán, Alfredo Herrera-Estrella, Carla Ivón Herrera-Najera, Pavel Isa, Verónica Mata-Haro, Daniel Lira Morales, Susana Lopez, Antonio Loza Román, Brenda Irasema Maldonado-Meza, Bernardo Martínez-Miguel, José Arturo Martínez-Orozco, Célida Martínez- Rodríguez, Margarita Matías-Florentino, Fidencio Mejía-Nepomuceno, María Guadalupe de Jesús Mireles-Rivera, Gloria María Molina-Salinas, Hector Montoya-Fuentes, , Mario Mújica-Sánchez, José Esteban Muñoz-Medina, José de Jesús Nuñez-Contreras, Alicia Ocaña-Mondragón, Luis Alberto Ochoa-Carrera, Hector Esteban Paz-Juárez, Marissa Perez-Garcia, Francisco Pulido, Helen Haydee Fernanda Ramírez-Plascencia, Jorge Salas-Hernández, Angel Gustavo Salas-Lais, Alejandro Sánchez-Flores, Clara Esperanza Santacruz-Tinoco, María Guadalupe Santiago-Mauricio, Selene Zárate, Nelly Sélem-Mojica, Blanca Taboada, Kathia Elizabeth Tapia-Diaz, Gloria Vazquez, Joel Armando Vázquez-Pérez)."	?	?	?	2021-11-05	?	VOC Delta GK/478K.V1 (B.1.617.2+AY.x) first detected in India
hCoV-19/Curacao/CW-RIVM-66255/2021	betacoronavirus	EPI_ISL_5968548	?	2021-10-07	South America	Curacao	Curacao	?	South America	Curacao	Curacao	genome	29769	Human	92	?	21J (Delta)	AY.5	GK	Dutch COVID-19 response team	National Institute for Public Health and the Environment (RIVM)	Adam Meijer, Harry Vennema, Dirk Eggink, Jeroen Cremer, Sharon van den Brink, Bas van der Veer, AnneMarie van den Brandt, Lisa Wijsman, Kim Freriks, Ryanne Jaarsma, Euníce Then, Lynn Aarts, Sanne Bos, Stijn van Rossum, Florian Zwagemaker, Dennis Schmitz, Annelies Kroneman, Karim Hajji, Ivo van Walle, Chantal Reusken, on behalf of the national COVID-19 response team	?	?	?	2021-11-05	?	?
hCoV-19/Andorre/AND-CHU-TLS-2120014134/2021	betacoronavirus	EPI_ISL_3267068	?	2021-07-13	Europe	Andorra	Andorra	?	Europe	Andorra	Andorra	genome	29701	Human	?	?	21I (Delta)	B.1.617.2	GK	HOPITAL NOSTRA SENYORA MERITXELL	CHU Purpan - Laboratoire de Virologie - Institut Fédératif de Biologie	Latour J., Jeanne N., Ranger N., Carcenac R., Harter A., Boyer P., Ferrer V., Tremeaux R., Izopet J.	?	?	?	2021-08-07	?	VOC Delta GK/478K.V1 (B.1.617.2+AY.x) first detected in India
hCoV-19/Bangladesh/G-38/2020	betacoronavirus	EPI_ISL_600562	?	2020-03-26	Asia	Bangladesh	Dhaka	?	Asia	Bangladesh	Dhaka	genome	29299	Human	55	?	20A	B.1	G	Institute of Epidemiology Disease Control And Research	Institute for Developing Science and Health Initiatives	Lauren Cowley, Mokibul Hassan Afrad, Sadia Isfat Ara Rahman, Md. Mahfuz-Al-mamun, Firadausi Qadri, Tahmina Shirin	?	?	?	2020-10-27	?	?
hCoV-19/USA/ND-NDDH-4996/2021	betacoronavirus	EPI_ISL_5347366	?	2021-08-19	North America	USA	North Dakota	?	North America	USA	North Dakota	genome	29779	Human	?	?	21J (Delta)	AY.44	GK	North Dakota Department of Health, Public Health Laboratory	North Dakota Department of Health, Public Health Laboratory	Lisa Wingerter	?	?	?	2021-10-20	?	?
hCoV-19/Cambodia/523520/2021	betacoronavirus	EPI_ISL_4489761	?	2021-05-28	Asia	Cambodia	Cambodia	?	Asia	Cambodia	Cambodia	genome	29798	Human	?	?	20I (Alpha, V1)	B.1.1.7	GR	Virology Unit, Institut Pasteur du Cambodge	Virology Unit, Institut Pasteur du Cambodge	Leakhena Pum, Sophoannadedh Rath, Jurre Y Siegers, Cecile Troupin, Ly Sovann, Kraing Sidonn, Yi Sengdoeurn, Chin Savuth, Chau Darapheak, Veasna Duong, Erik A Karlsson	?	?	?	2021-09-24	?	VOC Alpha 202012/01 GRY (B.1.1.7+Q.x) first detected in the UK
hCoV-19/Congo/FCRM-64-A5/2021	betacoronavirus	EPI_ISL_4572231	?	2021-08-21	Africa	Republic of the Congo	Brazzaville	?	Africa	Republic of the Congo	Brazzaville	genome	29700	Human	35	Male	21J (Delta)	AY.34	GK	Fondation Congolaise pour la recherche medicale (FCRM), Francine Ntoumi	Fondation Congolaise pour la Recherche Médicale	Mfoutou Mapanguy Claujens Chastel; Batchi-Bouyou Armel Landry; Dr. Jean Claude Djontu; Dr. Abel Lissom; Prof. Dr. Thirumalaisamy P. Velavan; Prof. Francine Ntoumi	?	?	?	2021-09-29	?	?
hCoV-19/Congo/FCRM-63-10414/2021	betacoronavirus	EPI_ISL_4572232	?	2021-08-23	Africa	Republic of the Congo	Brazzaville	?	Africa	Republic of the Congo	Brazzaville	genome	29702	Human	19	Female	21J (Delta)	AY.34	GK	Fondation Congolaise pour la recherche medicale (FCRM), Francine Ntoumi	Fondation Congolaise pour la Recherche Médicale	Mfoutou Mapanguy Claujens Chastel; Batchi-Bouyou Armel Landry; Dr. Jean Claude Djontu; Dr. Abel Lissom; Prof. Dr. Thirumalaisamy P. Velavan; Prof. Francine Ntoumi	?	?	?	2021-09-29	?	?
hCoV-19/Australia/QLD2431/2021	betacoronavirus	EPI_ISL_5033347	?	2021-10-08	Oceania	Australia	Queensland	?	Oceania	Australia	Queensland	genome	29769	Human	?	?	21J (Delta)	B.1.617.2	GK	PHV-FSS	PHV-FSS	Chenwei Wang on behalf of Q-PHIRE Genomics	?	?	?	2021-10-11	?	VOC Delta GK/478K.V1 (B.1.617.2+AY.x) first detected in India
hCoV-19/SouthAfrica/CERI-KRISP-K025561/2021	betacoronavirus	EPI_ISL_5099170	?	2021-09-15	Africa	South Africa	Eastern Cape	?	Africa	South Africa	Eastern Cape	genome	29881	Human	10	Female	21J (Delta)	AY.45	GK	National Health Laboratory Service, Eastern Cape, South Africa	CERI, Centre for Epidemic Response and Innvoation, Stellenbosch University and KRISP, KZN Research Innovation and Sequencing Platform, UKZN.	Oluwakemi Laguda-Akingba, Giandhari Jennifer, Pillay Sureshnee, Yajna Ramphal, Naidoo Yeshnee, Tshiabuila Derek,Tegally Houriiyah, San James, Wilkinson Eduan, de Oliveira Tulio	?	?	?	2021-10-13	?	?
hCoV-19/NewZealand/21CV0188/2021	betacoronavirus	EPI_ISL_1967890	?	2021-05-01	Oceania	New Zealand	Canterbury	?	Oceania	New Zealand	Canterbury	genome	29782	Human	?	Male	20A	B.1.1.526	GH	Canterbury Health Laboratories	Institute of Environmental Science and Research (ESR)	Xiaoyun Ren, Matt Storey, Nikki Freed, Muhammad Faisal, Jing Wang, Hermes Perez, Anja Werno, Antje van der Linden, Arlo Upton, Chris Mansell, David Hammer, Dragana Drinkovic, Gary McAuliffe, Hana Sofia Andersson, James Ussher, Jill Sherwood, Josh Freeman, Julia Howard, Juliet Elvy, Mary DeAlmeida, Matt Blakiston, Matthew Rogers, Max Bloomfield, Michael Addidle, Michelle Balm, Sally Roberts, Sarah Jefferies, Sharmini Muttaiyah, Susan Morpeth, Susan Taylor, Timothy Blackmore, Vani Sathyendran, Veronica Playle, Virginia Hope, Erasmus Smit, Lauren Jelly, Olin Silander, Joep de Ligt	?	?	?	2021-05-08	?	?
hCoV-19/Curacao/CW-RIVM-55490/2021	betacoronavirus	EPI_ISL_4077174	?	2021-08-16	South America	Curacao	Curacao	?	South America	Curacao	Curacao	genome	29769	Human	27	?	21J (Delta)	AY.42	GK	Dutch COVID-19 response team	National Institute for Public Health and the Environment (RIVM)	Adam Meijer, Harry Vennema, Dirk Eggink, Jeroen Cremer, Sharon van den Brink, Bas van der Veer, AnneMarie van den Brandt, Lisa Wijsman, Kim Freriks, Ryanne Jaarsma, Euníce Then, Lynn Aarts, Sanne Bos, Stijn van Rossum, Florian Zwagemaker, Dennis Schmitz, Annelies Kroneman, Karim Hajji, Ivo van Walle, Chantal Reusken, on behalf of the national COVID-19 response team	?	?	?	2021-09-10	?	?
hCoV-19/Mexico/GUA_IBT_IMSS_3711/2021	betacoronavirus	EPI_ISL_5936930	?	2021-10-03	North America	Mexico	Guanajuato	?	North America	Mexico	Guanajuato	genome	29652	Human	37	Female	21J (Delta)	AY.3	GK	Centro de Investigación Biomédica de Occidente (CIBO)	Instituto de Biotecnología de la UNAM	Consorcio Mexicano de Vigilancia Genómica (CoViGen-Mex). Authors (in alphabetical order): Julio Elias Alvarado-Yaah, Carlos F. Arias, Santiago Ávila-Ríos, Eduardo Becerril-Vargas, Víctor Hugo Borja-Aburto, Celia Boukadida, Cristóbal Cháidez-Quiróz, Juan Bautista Chale-Dzul, Ricardo Ciria Merce, Andreu Comas-García, Célida Duque Molina, Julissa Enciso-Ibarra, José Antonio Enciso-Moreno, Gloria Elena Espinosa-Ayala, Fernando Fontove-Herrera, Daniel Fregoso-Rueda, Victor Eduardo García-Arias, Alejandra García-Gasca, Bruno Gómez-Gil, Jean Pierre González, Irvin González-López, Concepción Grajales-Muñiz, Ricardo Grande, Rosa María Gutiérrez Rios, Jesús Hernández, Alejandra Hernández-Terán, Alfredo Herrera-Estrella, Carla Ivón Herrera-Najera, Pavel Isa, Verónica Mata-Haro, Daniel Lira Morales, Susana Lopez, Antonio Loza Román, Brenda Irasema Maldonado-Meza, Bernardo Martínez-Miguel, José Arturo Martínez-Orozco, Célida Martínez- Rodríguez, Margarita Matías-Florentino, Fidencio Mejía-Nepomuceno, María Guadalupe de Jesús Mireles-Rivera, Gloria María Molina-Salinas, Hector Montoya-Fuentes, , Mario Mújica-Sánchez, José Esteban Muñoz-Medina, José de Jesús Nuñez-Contreras, Alicia Ocaña-Mondragón, Luis Alberto Ochoa-Carrera, Hector Esteban Paz-Juárez, Marissa Perez-Garcia, Francisco Pulido, Helen Haydee Fernanda Ramírez-Plascencia, Jorge Salas-Hernández, Angel Gustavo Salas-Lais, Alejandro Sánchez-Flores, Clara Esperanza Santacruz-Tinoco, María Guadalupe Santiago-Mauricio, Selene Zárate, Nelly Sélem-Mojica, Blanca Taboada, Kathia Elizabeth Tapia-Diaz, Gloria Vazquez, Joel Armando Vázquez-Pérez)."	?	?	?	2021-11-05	?	?
hCoV-19/ElSalvador/INC-LNSP-014/2021	betacoronavirus	EPI_ISL_5269414	?	2021-06-04	North America	El Salvador	Santa Ana	?	North America	El Salvador	Santa Ana	genome	29746	Human	20	Male	19B	A.2.5	S	Laboratorio Nacional de Salud Publica	Inciensa, Instituto Costarricense de Investigación y Enseñanza en Nutrición y Salud	Ruth Vasquez, Denis Jovel, Carlos Guerra, Laboratorio de Genómica INCIENSA	?	?	?	2021-10-18	?	?
hCoV-19/Morocco/FMP-323/2021	betacoronavirus	EPI_ISL_4572233	?	2021-07-12	Africa	Morocco	Ouarzazate	?	Africa	Morocco	Ouarzazate	genome	29839	Human	?	Male	21A (Delta)	B.1.617.2	GK	Institut National d'Hygiène / Consortium National de Veille Génomique - Maroc	Laboratoire de Biotechnologie	Mouna Ouadghiri, Tarik Aanniz, Safaa ElMazouri, Saaïd Amzazi, Lahcen Belyamani and Azeddine Ibrahimi	?	?	?	2021-09-29	?	VOC Delta GK/478K.V1 (B.1.617.2+AY.x) first detected in India
hCoV-19/USA/OR-CDC-UW21080412547/2021	betacoronavirus	EPI_ISL_3552414	?	2021-08-04	North America	USA	Oregon	?	North America	USA	Oregon	genome	29528	Human	?	?	21J (Delta)	AY.44	GK	UW Virology Lab	UW Virology Lab	Pavitra Roychoudhury, Shah Mohamed Bakhash, Ricardo Perez, Maria Lukes, Hong Xie, Tien V. Nguyen, Savanna S. Carmack, Sean Ellis, Nathan Breit, Robert J. Livingston, Meei-Li Huang, Keith R Jerome, Patrick Mathias, Alexander Greninger	?	?	?	2021-08-22	?	?
hCoV-19/USA/DC-DFS-PHL-01644/2021	betacoronavirus	EPI_ISL_4658918	?	2021-08-23	North America	USA	Washington DC	?	North America	USA	Washington DC	genome	29775	Human	59	Female	21J (Delta)	AY.25	GK	DC Public Health Lab/ Dept. of Forensic Sciences	DC Public Health Lab/ Dept. of Forensic Sciences	Janis Doss, Scott Nguyen, Elizabeth Zelaya, Sarah Scott, Nathan Bruns, Wadih Bchara, Connie Maza, Monica Mann, Brittany Hamilton, Jocelyn Hauser	?	?	?	2021-10-01	?	?
hCoV-19/NewZealand/21CV0415/2021	betacoronavirus	EPI_ISL_3948737	?	2021-08-31	Oceania	New Zealand	Auckland	Counties Manukau	Oceania	New Zealand	Auckland	genome	29713	Human	?	Male	21J (Delta)	AY.39.1	GK	Middlemore Hospital	Institute of Environmental Science and Research (ESR)	Rachel Boyle, SallyAnn Harbison, Olivia Stroeven, Xiaoyun Ren, Matt Storey, Nikki Freed, Muhammad Faisal, Jing Wang, Hermes Perez, Anja Werno, Antje van der Linden, Arlo Upton, Chris Mansell, David Hammer, Dragana Drinkovic, Gary McAuliffe, Hana Sofia Andersson, James Ussher, Jill Sherwood, Josh Freeman, Julia Howard, Juliet Elvy, Mary DeAlmeida, Matt Blakiston, Matthew Rogers, Max Bloomfield, Michael Addidle, Michelle Balm, Sally Roberts, Sarah Jefferies, Sharmini Muttaiyah, Susan Morpeth, Susan Taylor, Timothy Blackmore, Vani Sathyendran, Veronica Playle, Virginia Hope, Erasmus Smit, Lauren Jelly, Olin Silander, Joep de Ligt	?	?	?	2021-09-06	?	?
hCoV-19/Aruba/AW-RIVM-46273/2021	betacoronavirus	EPI_ISL_3138348	?	2021-07-15	South America	Aruba	Aruba	?	South America	Aruba	Aruba	genome	29769	Human	?	?	21J (Delta)	AY.25	GK	Dutch COVID-19 response team	National Institute for Public Health and the Environment (RIVM)	Adam Meijer, Harry Vennema, Dirk Eggink, Jeroen Cremer, Sharon van den Brink, Bas van der Veer, AnneMarie van den Brandt, Lisa Wijsman, Kim Freriks, Ryanne Jaarsma, Euníce Then, Lynn Aarts, Sanne Bos, Melissa van Tuil, Florian Zwagemaker, Dennis Schmitz, Annelies Kroneman, Karim Hajji, Chantal Reusken, on behalf of the national COVID-19 response team	?	?	?	2021-07-30	?	?
hCoV-19/Andorra/AND-242_2123012547_COV-GC/2021	betacoronavirus	EPI_ISL_4251906	?	2021-08-09	Europe	Andorra	Andorra	?	Europe	Andorra	Andorra	genome	29701	Human	71	Male	21J (Delta)	AY.43	GK	Laboratori d'anàlisis clíniques, Hospital Nostra Senyora de Meritxell	LBM de CHU de Toulouse, Hôpitaux de Toulouse	Rendon M, Lobaco C, Bartolome C et al.	?	?	?	2021-09-16	?	?
hCoV-19/Finland/THL-202128566/2021	betacoronavirus	EPI_ISL_5641677	?	2021-10-03	Europe	Finland	Finland	?	Europe	Finland	Finland	genome	29837	Human	16	Female	21J (Delta)	B.1.617.2	GK	NordLab Kokkola	Expert Microbiology, National Institute for Health and Welfare	Soile Blomqvist, Jani Halkilahti, Kirsi Liitsola, Haider al-Hello, Päivi Laurila, Erika Lindh, Teemu Smura, Ravi Kant, Phuoc Truong, Olli Vapalahti, Sari Hannula, Pekka Ellonen, Niina Ikonen, Carita Savolainen-Kopra	?	?	?	2021-10-28	?	VOC Delta GK/478K.V1 (B.1.617.2+AY.x) first detected in India
hCoV-19/Andorra/AND-236_2123012553_COV-GC/2021	betacoronavirus	EPI_ISL_4251905	?	2021-08-05	Europe	Andorra	Andorra	?	Europe	Andorra	Andorra	genome	29701	Human	10	Female	21J (Delta)	AY.42	GK	Laboratori d'anàlisis clíniques, Hospital Nostra Senyora de Meritxell	LBM de CHU de Toulouse, Hôpitaux de Toulouse	Rendon M, Lobaco C, Bartolome C et al.	?	?	?	2021-09-16	?	?
hCoV-19/Chile/TA-135578/2021	betacoronavirus	EPI_ISL_3982643	?	2021-08-03	South America	Chile	Tarapacá	Alto Hospicio	South America	Chile	Tarapacá	genome	29636	Human	28	Male	20J (Gamma, V3)	P.1	GR	Genetica Molecular and Subdepartamento de Virologia ISP Chile	Instituto de Salud Publica de Chile	Karen Orostica, Constanza Campano, Barbara Parra, Loredana Arata, Gisselle Barra, Patricia Bustos, Rodrigo Fasce, Javier Tognarelli, Andres Castillo, Soledad Ulloa, Jorge Fernandez	?	?	?	2021-09-06	?	VOC Gamma GR/501Y.V3 (P.1+P.1.x) first detected in Brazil/Japan
hCoV-19/Australia/WA327/2020	betacoronavirus	EPI_ISL_596870	?	2020-04-01	Oceania	Australia	Western Australia	?	Oceania	Australia	Western Australia	genome	29343	Human	?	?	20A	B.1	G	PathWest Laboratory Medicine WA	PathWest Laboratory Medicine WA Microbial Surveillance Unit	PathWest Laboratory Medicine WA Microbial Surveillance Unit	?	?	?	2020-10-27	?	?
hCoV-19/Australia/VIC18453/2021	betacoronavirus	EPI_ISL_1913209	?	2021-04-18	Oceania	Australia	Victoria	?	Oceania	Australia	Victoria	genome	29775	Human	42	Male	21A (Delta)	AY.16	G	Victorian Infectious Diseases Reference Laboratory (VIDRL)	VIDRL and MDU-PHL	Caly L., Seemann T., Sait, M.L., Druce J., Sherry, N.L.	?	?	?	2021-05-05	?	?
hCoV-19/Kazakhstan/ALA-NRL-458S/2021	betacoronavirus	EPI_ISL_2162211	?	2021-04-05	Asia	Kazakhstan	Almaty	?	Asia	Kazakhstan	Almaty	genome	29835	Human	23	Male	20I (Alpha, V1)	B.1.1.7	GRY	Children's City Clinical Infectious Diseases Hospital	Reference laboratory for the control of viral infections	Nazym Tleumbetova, Madina Tleubergenova, Aknur Mutaliyeva, Aidar Usserbayev, Artem Fadeev, Maria Pisareva, Azamat Kenessov, Bekzhan Maikotov, Andrey Komissarov, Gaukhar Nussupbayeva	?	?	?	2021-05-19	?	VOC Alpha 202012/01 GRY (B.1.1.7+Q.x) first detected in the UK
hCoV-19/Lithuania/LTU000_KUL_005203796/2021	betacoronavirus	EPI_ISL_4477752	?	2021-08-30	Europe	Lithuania	Klaipedos Apskritis	?	Europe	Lithuania	Klaipedos Apskritis	genome	29720	Human	33	Female	21J (Delta)	AY.4.5	GK	Viesoji istaiga Klaipedos universitetine ligonine	National Public Health Surveillance Laboratory	Lukas Zemaitis, Migle Gabrielaite, Jelena Razmuk, Svajune Muralyte, Ana Steponkiene, Lukas Vasionis, Danas Baksa	?	?	?	2021-09-24	?	?
hCoV-19/Greece/277218/2021	betacoronavirus	EPI_ISL_5310092	?	2021-09-02	Europe	Greece	Attica	?	Europe	Greece	Attica	genome	29888	Human	?	?	21J (Delta)	B.1.617.2	GK	Greek Genome Center, Biomedical Research Foundation of the Academy of Athens (BRFAA)	Greek Genome Center, Biomedical Research Foundation of the Academy of Athens (BRFAA)	Emmanouil Athanasiadis, Giannis Vatsellas, Theodoros Loupis, Dimitris Vrachnos, Katerina Zoi, Dimitrios Thanos	?	?	?	2021-10-18	?	VOC Delta GK/478K.V1 (B.1.617.2+AY.x) first detected in India
hCoV-19/USA/ID-IBL-747465/2021	betacoronavirus	EPI_ISL_3759978	?	2021-08-09	North America	USA	Idaho	Ada County	North America	USA	Idaho	genome	29760	Human	20	Male	21J (Delta)	AY.44	GK	Idaho Bureau of Laboratories	Idaho Bureau of Laboratories	"R. Beukelman, Matthew Charles Burns, Aimee Ceniseros, Christian Loera, Robert L. Voermans, Christopher Ball"	?	?	?	2021-08-28	?	?
hCoV-19/Australia/NSW-ICPMR-1737/2021	betacoronavirus	EPI_ISL_3305522	?	2021-07-28	Oceania	Australia	New South Wales	Sydney	Oceania	Australia	New South Wales	genome	29401	Human	?	?	21J (Delta)	AY.39.1	GK	Histopath	NSW Health Pathology - Institute of Clinical Pathology and Medical Research; Westmead Hospital; University of Sydney	Arnott A., Draper J., Gall M., Martinez E., Rockett R., Sintchenko V., on behalf of ICPMR	?	?	?	2021-08-09	?	?
hCoV-19/Cyprus/Cy065522/2020	betacoronavirus	EPI_ISL_1164666	?	2020-10-02	Europe	Cyprus	Cyprus	?	Europe	Cyprus	Cyprus	genome	29852	Human	?	?	20A	B.1.258	G	Department of Molecular Virology, Cyprus Institute of Neurology and Genetics	Department of Molecular Virology, Cyprus Institute of Neurology and Genetics	Jan Richter, Pavlos Fanis, Christina Tryfonos, Dana Koptides, George Krashias, Stavros Bashiardes, Andreas Hadjisavvas, Maria Loizidou, Anastasis Oulas, Denise Alexandrou, Olga Kalakouta, Mihalis Panayiotidis, George Spyrou, Christina Christodoulou	?	?	?	2021-03-05	?	?
hCoV-19/CzechRepublic/77SVUPHA_4006671354/2021	betacoronavirus	EPI_ISL_5452221	?	2021-09-16	Europe	Czech Republic	Plzeň Region	Plzen	Europe	Czech Republic	Plzeň Region	genome	29714	Human	27	Female	21J (Delta)	AY.4	GK	National Institute of Public Health	State Veterinary Institute Prague	Alexander Nagy, Lenka Cernikova, Martina Stara, Jaromira Vecerova, Timotej Suri, Helena Jirincova	?	?	?	2021-10-24	?	?
hCoV-19/Thailand/61/2020	betacoronavirus	EPI_ISL_403962	?	2020-01-08	Asia	Thailand	Nonthaburi	?	Asia	China	Hubei	genome	29848	Human	61	Female	19A	B	L	Bamrasnaradura Hospital	1. Department of Medical Sciences, Ministry of Public Health, Thailand 2. Thai Red Cross Emerging Infectious Diseases - Health Science Centre 3. Department of Disease Control, Ministry of Public Health, Thailand	Pilailuk,Okada; Siripaporn,Phuygun; Thanutsapa,Thanadachakul; Supaporn,Wacharapluesadee; Sittiporn,Parnmen; Warawan,Wongboot; Sunthareeya,Waicharoen; Rome,Buathong; Malinee,Chittaganpitch; Nanthawan,Mekha	?	?	?	2020-01-17	?	?
hCoV-19/Jordan/RMSR7S23/2020	betacoronavirus	EPI_ISL_5146802	?	2020-11-24	Asia	Jordan	Aqaba	?	Asia	Jordan	Aqaba	genome	29818	Human	35	Male	20B	B.1.1.312	GR	Jordan Royal Medical Services Aqaba Molecular Lab	Jordan Royal Medical Services Genomics Core Lab	Dr. Rame Hamdi khasawneh, Ali Alhuniti, Osama Alshdaifat, Mohammad Barmawi , Abdullah Almuhasen , Alanood Alhabashnah	?	?	?	2021-10-14	?	?
hCoV-19/Peru/CUS-INS-3739/2021	betacoronavirus	EPI_ISL_4036641	?	2021-07-05	South America	Peru	Cuzco	?	South America	Peru	Cuzco	genome	29837	Human	37	Male	21G (Lambda)	C.37	GR	Laboratorio de Referencia Nacional de Virus Respiratorios. Centro Nacional de Salud Publica. Instituto Nacional de Salud Peru.	Laboratorio de Referencia Nacional de Virus Respiratorios. Centro Nacional de Salud Publica. Instituto Nacional de Salud Peru.	Carlos Padilla Rojas, Veronica Hurtado Vela, Orson Mestanza Millones, Iris Silva Molina, Luis Barcena Flores, Sandra Morales Ruiz, Steve Acedo Lazo, Wendy Lizarraga Olivares, Victor Jimenez Vasquez, Sara Gordillo Vilchez, Nieves Sevilla Castañeda, Princesa Medrano Alhuay, Omar Caceres Rey, Marco Galarza Perez, Henri Bailon Calderon, Nancy Rojas Serrano, Priscila Lope Pari, Lely Solari Zerpa, Joseph Huayra Niquen	?	?	?	2021-09-09	?	VOI Lambda GR/452Q.V1 (C.37+C.37.1) first detected in Peru
hCoV-19/Nigeria/CV3142/2021	betacoronavirus	EPI_ISL_6002477	?	2021-09-08	Africa	Nigeria	Rivers	?	Africa	Nigeria	Rivers	genome	29816	Human	37	Male	21J (Delta)	AY.36	O	Rivers State University Teaching Hospital (RSUTH)	Africa Centre for Excellence for Genomics of Infectious Diseases (ACEGID), Redeemer’s University	Olawoye, I.B., Oluniyi, P.E., Eromon, P.E., Oguzie, J.U., Kayode, A.T., Uwanibe, J.N., Ugwu, C.A., Akano, K.O., Ajogbasile, F.V., Abechi, P.S., Olumade, T.J., Nosamiefan, I., Folarin, O., Happi, C.T.	?	?	?	2021-11-07	?	?
hCoV-19/Mexico/JAL_IBT_IMSS_3689/2021	betacoronavirus	EPI_ISL_5936917	?	2021-10-06	North America	Mexico	Jalisco	?	North America	Mexico	Jalisco	genome	29839	Human	88	Male	21I (Delta)	AY.26	GK	Centro de Investigación Biomédica de Occidente (CIBO)	Instituto de Biotecnología de la UNAM	Consorcio Mexicano de Vigilancia Genómica (CoViGen-Mex). Authors (in alphabetical order): Julio Elias Alvarado-Yaah, Carlos F. Arias, Santiago Ávila-Ríos, Eduardo Becerril-Vargas, Víctor Hugo Borja-Aburto, Celia Boukadida, Cristóbal Cháidez-Quiróz, Juan Bautista Chale-Dzul, Ricardo Ciria Merce, Andreu Comas-García, Célida Duque Molina, Julissa Enciso-Ibarra, José Antonio Enciso-Moreno, Gloria Elena Espinosa-Ayala, Fernando Fontove-Herrera, Daniel Fregoso-Rueda, Victor Eduardo García-Arias, Alejandra García-Gasca, Bruno Gómez-Gil, Jean Pierre González, Irvin González-López, Concepción Grajales-Muñiz, Ricardo Grande, Rosa María Gutiérrez Rios, Jesús Hernández, Alejandra Hernández-Terán, Alfredo Herrera-Estrella, Carla Ivón Herrera-Najera, Pavel Isa, Verónica Mata-Haro, Daniel Lira Morales, Susana Lopez, Antonio Loza Román, Brenda Irasema Maldonado-Meza, Bernardo Martínez-Miguel, José Arturo Martínez-Orozco, Célida Martínez- Rodríguez, Margarita Matías-Florentino, Fidencio Mejía-Nepomuceno, María Guadalupe de Jesús Mireles-Rivera, Gloria María Molina-Salinas, Hector Montoya-Fuentes, , Mario Mújica-Sánchez, José Esteban Muñoz-Medina, José de Jesús Nuñez-Contreras, Alicia Ocaña-Mondragón, Luis Alberto Ochoa-Carrera, Hector Esteban Paz-Juárez, Marissa Perez-Garcia, Francisco Pulido, Helen Haydee Fernanda Ramírez-Plascencia, Jorge Salas-Hernández, Angel Gustavo Salas-Lais, Alejandro Sánchez-Flores, Clara Esperanza Santacruz-Tinoco, María Guadalupe Santiago-Mauricio, Selene Zárate, Nelly Sélem-Mojica, Blanca Taboada, Kathia Elizabeth Tapia-Diaz, Gloria Vazquez, Joel Armando Vázquez-Pérez)."	?	?	?	2021-11-05	?	?
hCoV-19/Cameroon/CERI-NPHL-K026014/2021	betacoronavirus	EPI_ISL_5596877	?	2021-09-06	Africa	Cameroon	East Region	Bertoua	Africa	Cameroon	East Region	genome	29889	Human	4	Female	21J (Delta)	AY.4	GK	National Public Health Laboratory, Ministry of Public Health of Cameroon	CERI, Centre for Epidemic Response and Innvoation, Stellenbosch University and KRISP, KZN Research Innovation and Sequencing Platform, UKZN.	Dr Essomba Rene Ghislain, Pr Okomo Assoumou Marie Claire, Dr Alle Baba Dieng, Ibrahima Halilou and Dr Etoundi Mballa Alain, Giandhari Jennifer, Pillay Sureshnee, Yajna Ramphal, Naidoo Yeshnee, Tshiabuila Derek,Tegally Houriiyah, San James, Wilkinson Eduan, de Oliveira Tulio	?	?	?	2021-10-27	?	?
hCoV-19/USA/NY-Wadsworth-194570-01/2020	betacoronavirus	EPI_ISL_677034	?	2020-08-07	North America	USA	New York	Erie County	North America	USA	New York	genome	29856	Human	37	Male	20B	B.1.1.432	GR	Wadsworth Center, New York State Department.of Health	Wadsworth Center, New York State Department.of Health	Kirsten St. George, Daryl M. Lamson, Alexis Russel, Jonathan Plitnick, Navjot Singh, John Kelly, Sara Griesemer, Erasmus Schneider, Erica Lasek-Nesselquist	?	?	?	2020-12-04	?	?
hCoV-19/USA/ID-IVREF-648175/2020	betacoronavirus	EPI_ISL_5851365	?	2020-08-26	North America	USA	Idaho	?	North America	USA	Idaho	genome	29831	Human	48	Male	20G	B.1.2	GH	Idaho Bureau of Laboratories	BVAMC, RD	"R. Beukelman, Matthew Charles Burns, Aimee Ceniseros, Christian Loera, Robert L. Voermans, Christopher Ball, Mary Cloud Ammons, Jay Radke, Sarah Hobdey, Devin Bolz, Eric McIndoo, Hailey Burgoyne, Emily Price, Dennis Stevens"	?	?	?	2021-11-02	?	?
hCoV-19/Peru/LOR-INS-3506/2021	betacoronavirus	EPI_ISL_3991582	?	2021-07-06	South America	Peru	Loreto	?	South America	Peru	Loreto	genome	29877	Human	13	Female	20J (Gamma, V3)	P.1.12	GR	Laboratorio de Referencia Nacional de Virus Respiratorios. Centro Nacional de Salud Publica. Instituto Nacional de Salud Peru.	Laboratorio de Referencia Nacional de Virus Respiratorios. Centro Nacional de Salud Publica. Instituto Nacional de Salud Peru.	Carlos Padilla Rojas, Veronica Hurtado Vela, Orson Mestanza Millones, Iris Silva Molina, Luis Barcena Flores, Sandra Morales Ruiz, Steve Acedo Lazo, Wendy Lizarraga Olivares, Victor Jimenez Vasquez, Sara Gordillo Vilchez, Nieves Sevilla Castañeda, Princesa Medrano Alhuay, Omar Caceres Rey, Marco Galarza Perez, Henri Bailon Calderon, Nancy Rojas Serrano, Priscila Lope Pari, Lely Solari Zerpa, Joseph Huayra Niquen	?	?	?	2021-09-07	?	?
hCoV-19/Wuhan/HBCDC-HB-02/2019	betacoronavirus	EPI_ISL_412898	?	2019-12-30	Asia	China	Hubei	Wuhan	Asia	China	Hubei	genome	29848	Human	?	Male	19A	B	L	Wuhan Jinyintan Hospital	Hubei Provincial Center for Disease Control and Prevention	Bin Fang, Xiang Li, Xiao Yu, Linlin Liu, Bo Yang, Faxian Zhan, Guojun Ye, Xixiang Huo, Junqiang Xu, Bo Yu, Kun Cai, Jing Li, Yongzhong Jiang.	?	?	?	2020-02-28	?	?
hCoV-19/Bolivia/Pando-GM2-2/2021	betacoronavirus	EPI_ISL_2462066	?	2021-05-06	South America	Bolivia	Pando	?	South America	Bolivia	Pando	genome	29739	Human	?	?	20J (Gamma, V3)	P.1.14	GR	Laboratorio de Referencia Departamental en Inmunología, Sedes-Pando	Molecular Genetics Laboratory, Instituto de Investigaciones Químicas, Universidad Mayor de San Andrés	Oscar M. Rollano-Peñaloza, Carmen Delgado Barrera, Sandra Miranda Sardon, Aneth Vasquez Michel	?	?	?	2021-06-09	?	?
hCoV-19/Romania/IF-4091/2021	betacoronavirus	EPI_ISL_1186023	?	2021-02-23	Europe	Romania	Ilfov	?	Europe	Romania	Ilfov	genome	29804	Human	94	Male	20E (EU1)	B.1.177	GV	National Institute of Infectious Diseases-Prof. Dr. Matei Bals Molecular Diagnostics Laboratory	National Institute of Infectious Diseases-Prof. Dr. Matei Bals Molecular Diagnostics Laboratory	Leontina Banica, Marius Surleac, Corina Casangiu, Petre Milu, Andreea Tudor, Simona Paraschiv, Dan Otelea	?	?	?	2021-03-09	?	?
hCoV-19/USA/KY-KSPHL-100116/2021	betacoronavirus	EPI_ISL_982855	?	2021-01-04	North America	USA	Kentucky	?	North America	USA	Kentucky	genome	29871	Human	?	?	20G	B.1.2	GH	Kentucky State Public Health Lab	Kentucky State Public Health Lab	Stephanie Lunn, Karim George, Joshua Tobias, William Grooms, Vaneet Arora, Matthew Johnson, Rachel Zinner, Rhonda Lucas	?	?	?	2021-02-12	?	?
hCoV-19/Brazil/SP-IB_110337/2021	betacoronavirus	EPI_ISL_2445503	?	2021-05-10	South America	Brazil	São Paulo	?	South America	Brazil	São Paulo	genome	29837	Human	?	?	20J (Gamma, V3)	P.1	GR	HOSPITAL MUNICIPAL DR TABAJARA RAMOS	Instituto Butantan	Dimas Tadeu Covas, Antonio Jorge Martins, Claudia Renata dos Santos Barros, David Schlesinger, Debora Botequio Moretti, Elaine Cristina Marqueze, Elaine Vieira Santos, Evandra Strazza Rodrigues, Heidge Fukumasu, Jayme Augusto de Souza-Neto, José Salvatore Leister Patané, Luiz Alcantara, Luiz Lehmann Coutinho, Maria Carolina Elias, Maurício Lacerda Nogueira, Rafael dos Santos Bezerra, Raul Machado Neto, Rejane Maria Tommasini Grotto, Ricardo Haddad, Sandra Coccuzzo Sampaio Vessoni, Simone Kashima, Svetoslav Nanev Slavov, Vincent Louis Viala	?	?	?	2021-06-08	?	VOC Gamma GR/501Y.V3 (P.1+P.1.x) first detected in Brazil/Japan
hCoV-19/Indonesia/SB-47-FKUA/2020	betacoronavirus	EPI_ISL_1533079	?	2020-11-19	Asia	Indonesia	Sumatera Barat	Padang	Asia	Indonesia	Sumatera Barat	genome	29860	Human	0	Female	20B	B.1.1.398	GR	Diagnostic and Research Center of Infectious Diseases, Medical Faculty, Andalas University	Diagnostic and Research Center of Infectious Diseases, Medical Faculty, Andalas University	Andani Eka Putra, Syafrizayanti, Ikhwan R. Sudji, Linosefa, Dede Rahman Agustian, Ayu Novita Trisnawati, Siskalil Fahma, Nia Ayuni Putri, Sekar Asri Tresnaningtyas, SM Rezvi, Fauzul Azhim, Dessy Arisanty, Gestina Aliska, Desmawati, Nita Afriani ,Syandrez Prima Putra, Juane Plantika Menra, Yolani Syaputri, Mutia Lailani	?	?	?	2021-04-10	?	?
hCoV-19/NewZealand/21CV0420/2021	betacoronavirus	EPI_ISL_3948709	?	2021-09-01	Oceania	New Zealand	Wellington	Capital and Coast	Oceania	New Zealand	Wellington	genome	29713	Human	?	Female	21J (Delta)	AY.39.1	GK	Wellington SCL (WN)	Institute of Environmental Science and Research (ESR)	Rachel Boyle, SallyAnn Harbison, Olivia Stroeven, Xiaoyun Ren, Matt Storey, Nikki Freed, Muhammad Faisal, Jing Wang, Hermes Perez, Anja Werno, Antje van der Linden, Arlo Upton, Chris Mansell, David Hammer, Dragana Drinkovic, Gary McAuliffe, Hana Sofia Andersson, James Ussher, Jill Sherwood, Josh Freeman, Julia Howard, Juliet Elvy, Mary DeAlmeida, Matt Blakiston, Matthew Rogers, Max Bloomfield, Michael Addidle, Michelle Balm, Sally Roberts, Sarah Jefferies, Sharmini Muttaiyah, Susan Morpeth, Susan Taylor, Timothy Blackmore, Vani Sathyendran, Veronica Playle, Virginia Hope, Erasmus Smit, Lauren Jelly, Olin Silander, Joep de Ligt	?	?	?	2021-09-06	?	?
hCoV-19/Pakistan/PPHRL-AH55/2021	betacoronavirus	EPI_ISL_2544193	?	2021-03-26	Asia	Pakistan	Punjab PK	Okara	Asia	Pakistan	Punjab PK	genome	29826	Human	26	Male	20I (Alpha, V1)	B.1.1.7	GRY	Provincial Public Health Reference Laboratory (PPHRL) P&SHD	Provincial Public Health Reference Laboratory (PPHRL) P&SHD	ANDLEEB HANIF	?	?	?	2021-06-15	?	VOC Alpha 202012/01 GRY (B.1.1.7+Q.x) first detected in the UK
hCoV-19/Qatar/QA.QU.20.7.D6/2021	betacoronavirus	EPI_ISL_5852663	?	2021-09-09	Asia	Qatar	Doha	?	Asia	Qatar	Doha	genome	29787	Human	44	Male	21J (Delta)	B.1.617.2	GK	Ministry of Public Health / Hamad Medical Corporation	Biomedical Research Center (BRC), Qatar University / Qatar Genome Project (QGP)	BRC: Fatiha M. Benslimane, Heba A. Al-Khatib, Oal Al-Jamal, Dana Al-Batesh, Hadi M. Yassine, Asmaa A. Al-Thani. MOPH and HMC: Abdullatif Al-Khal, Muna A. S. Al-Maslamani, Mashael A. Al-Bader, Hamda Alromaihi, Roberto Bertollini, Peter V. Coyle, Einas A. E. Al-Kuwari, Hamad E. Al-Romaihi, Salih Al-Marri, Mohammed Al-Thani, Reham A. El-Kahlout. QBB: Tasneem Al-Hamad, Dina Elgakhlab. QGP: Fatima H. Al-Kuwari, Chadi Saad	?	?	?	2021-11-02	?	VOC Delta GK/478K.V1 (B.1.617.2+AY.x) first detected in India
hCoV-19/Chile/AT-135481/2021	betacoronavirus	EPI_ISL_3982627	?	2021-08-01	South America	Chile	Atacama	Copiapo	South America	Chile	Atacama	genome	29304	Human	48	Male	21G (Lambda)	C.37	GR	Genetica Molecular and Subdepartamento de Virologia ISP Chile	Instituto de Salud Publica de Chile	Karen Orostica, Constanza Campano, Barbara Parra, Loredana Arata, Gisselle Barra, Patricia Bustos, Rodrigo Fasce, Javier Tognarelli, Andres Castillo, Soledad Ulloa, Jorge Fernandez	?	?	?	2021-09-06	?	VOI Lambda GR/452Q.V1 (C.37+C.37.1) first detected in Peru
hCoV-19/England/PLYM-28FFF27/2021	betacoronavirus	EPI_ISL_6003771	?	2021-11-01	Europe	United Kingdom	England	?	Europe	United Kingdom	England	genome	29764	Human	?	?	21J (Delta)	AY.4	GK	Lighthouse Laboratory Plymouth	Wellcome Sanger Institute for the COVID-19 Genomics UK (COG-UK) Consortium	Lighthouse Laboratory Plymouth and Alex Alderton, Roberto Amato, Jeffrey Barrett, Sonia Goncalves, Ewan Harrison, David K. Jackson, Ian Johnston, Dominic Kwiatkowski, Cordelia Langford, John Sillitoe on behalf of the Wellcome Sanger Institute COVID-19 Surveillance Team	?	?	?	2021-11-07	?	?
hCoV-19/Australia/WA-800/2021	betacoronavirus	EPI_ISL_3841994	?	2021-08-26	Oceania	Australia	Western Australia	?	Oceania	Australia	Western Australia	genome	29396	Human	?	?	21J (Delta)	AY.4	GK	PathWest Laboratory Medicine WA	PathWest Laboratory Medicine WA Microbial Surveillance Unit	PathWest Laboratory Medicine WA Microbial Surveillance Unit	?	?	?	2021-09-01	?	?
hCoV-19/NewZealand/20CV0297/2020	betacoronavirus	EPI_ISL_622794	?	2020-03-27	Oceania	New Zealand	Hawkes Bay	?	Oceania	New Zealand	Hawkes Bay	genome	29782	Human	?	Male	19B	A.2.2	S	Canterbury Health Laboratories	Institute of Environmental Science and Research (ESR)	Xiaoyun Ren, Matt Storey, Nikki Freed, Muhammad Faisal, Jing Wang, Hermes Perez, Anja Werno, Antje van der Linden, Arlo Upton, Chris Mansell, David Hammer, Dragana Drinkovic, Gary McAuliffe, Hana Sofia Andersson, James Ussher, Jill Sherwood, Josh Freeman, Julia Howard, Juliet Elvy, Mary DeAlmeida, Matt Blakiston, Matthew Rogers, Max Bloomfield, Michael Addidle, Michelle Balm, Sally Roberts, Sarah Jefferies, Sharmini Muttaiyah, Susan Morpeth, Susan Taylor, Timothy Blackmore, Vani Sathyendran, Veronica Playle, Virginia Hope, Erasmus Smit, Lauren Jelly, Olin Silander, Joep de Ligt	?	?	?	2020-11-06	?	?
hCoV-19/Curacao/CW-RIVM-66243/2021	betacoronavirus	EPI_ISL_5968508	?	2021-10-13	South America	Curacao	Curacao	?	South America	Curacao	Curacao	genome	29769	Human	12	?	21I (Delta)	AY.9	GK	Dutch COVID-19 response team	National Institute for Public Health and the Environment (RIVM)	Adam Meijer, Harry Vennema, Dirk Eggink, Jeroen Cremer, Sharon van den Brink, Bas van der Veer, AnneMarie van den Brandt, Lisa Wijsman, Kim Freriks, Ryanne Jaarsma, Euníce Then, Lynn Aarts, Sanne Bos, Stijn van Rossum, Florian Zwagemaker, Dennis Schmitz, Annelies Kroneman, Karim Hajji, Ivo van Walle, Chantal Reusken, on behalf of the national COVID-19 response team	?	?	?	2021-11-05	?	?
hCoV-19/Germany/BE-ChVir-LB-211105-4180/2021	betacoronavirus	EPI_ISL_6010076	?	2021-11-02	Europe	Germany	Berlin	?	Europe	Germany	Berlin	genome	29646	Human	?	?	21J (Delta)	B.1.617.2	GK	Labor Berlin Charité Vivantes GmbH / Institut für Virologie	Charité Universitätsmedizin Berlin, Institut für Virologie/Labor Berlin	Peter Menzel, Christine Stephan, Rolf Schwarzer, Victor M Corman, Barbara Mühlemann, Terry Jones, Christian Drosten	?	?	?	2021-11-07	?	VOC Delta GK/478K.V1 (B.1.617.2+AY.x) first detected in India
hCoV-19/NewZealand/21CH0035/2021	betacoronavirus	EPI_ISL_2811953	?	2021-06-05	Oceania	New Zealand	Canterbury	?	Oceania	New Zealand	Canterbury	genome	29707	Human	?	Male	20I (Alpha, V1)	B.1.1.7	GRY	Canterbury Health Laboratories	Institute of Environmental Science and Research (ESR)	Paula scholes, Susan Lin, Xiaoyun Ren, Matt Storey, Nikki Freed, Muhammad Faisal, Jing Wang, Hermes Perez, Anja Werno, Antje van der Linden, Arlo Upton, Chris Mansell, David Hammer, Dragana Drinkovic, Gary McAuliffe, Hana Sofia Andersson, James Ussher, Jill Sherwood, Josh Freeman, Julia Howard, Juliet Elvy, Mary DeAlmeida, Matt Blakiston, Matthew Rogers, Max Bloomfield, Michael Addidle, Michelle Balm, Sally Roberts, Sarah Jefferies, Sharmini Muttaiyah, Susan Morpeth, Susan Taylor, Timothy Blackmore, Vani Sathyendran, Veronica Playle, Virginia Hope, Erasmus Smit, Lauren Jelly, Olin Silander, Joep de Ligt	?	?	?	2021-07-05	?	VOC Alpha 202012/01 GRY (B.1.1.7+Q.x) first detected in the UK
hCoV-19/Australia/VIC19025/2021	betacoronavirus	EPI_ISL_5200598	?	2021-07-20	Oceania	Australia	Victoria	?	Oceania	Australia	Victoria	genome	29841	Human	?	Female	21J (Delta)	AY.39.1	GK	Microbiological Diagnostic Unit - Public Health Laboratory (MDU-PHL)	Microbiological Diagnostic Unit - Public Health Laboratory (MDU-PHL)	Seemann, T., Horan, K., Sherry, N.L.	?	?	?	2021-10-15	?	?
hCoV-19/USA/NC-UNC-0237/2021	betacoronavirus	EPI_ISL_1240823	?	2021-02-16	North America	USA	North Carolina	?	North America	USA	North Carolina	genome	29835	Human	61	Male	20G	B.1.2	GH	Clinical Molecular Microbiology Laboratory, UNC Hospitals	Jeremy Wang	Jeremy Wang, Alexander Rubinsteyn, Colleen Rice, Jason Smedberg, Shawn Hawken, Melissa Miller, Corbin Jones, Robert Hagan	?	?	?	2021-03-15	?	?
hCoV-19/Mexico/HIMFG-6451/2021	betacoronavirus	EPI_ISL_5652362	?	2021-07-30	North America	Mexico	Cmx	?	North America	Mexico	Cmx	genome	29808	Human	10	Male	21J (Delta)	B.1.617.2	GK	Clinical Laboratory, Hospital Infantil de Mexico Federico Gomez.	Molecular Pathogenesis Research Laboratory, Hospital Infantil de Mexico Federico Gomez.	Moran-Espinosa M.C., Diaz-Garcia H., Sanchez-Urbina R., Parra-Ortega I., Granados-Riveron J.T.	?	?	?	2021-10-28	?	VOC Delta GK/478K.V1 (B.1.617.2+AY.x) first detected in India
hCoV-19/NewZealand/21MV0522/2021	betacoronavirus	EPI_ISL_2811954	?	2021-06-19	Oceania	New Zealand	Auckland	Counties Manukau	Oceania	New Zealand	Auckland	genome	29775	Human	?	Female	21J (Delta)	AY.43	GK	Middlemore Hospital	Institute of Environmental Science and Research (ESR)	Rachel Boyle, SallyAnn Harbison, Olivia Stroeven, Xiaoyun Ren, Matt Storey, Nikki Freed, Muhammad Faisal, Jing Wang, Hermes Perez, Anja Werno, Antje van der Linden, Arlo Upton, Chris Mansell, David Hammer, Dragana Drinkovic, Gary McAuliffe, Hana Sofia Andersson, James Ussher, Jill Sherwood, Josh Freeman, Julia Howard, Juliet Elvy, Mary DeAlmeida, Matt Blakiston, Matthew Rogers, Max Bloomfield, Michael Addidle, Michelle Balm, Sally Roberts, Sarah Jefferies, Sharmini Muttaiyah, Susan Morpeth, Susan Taylor, Timothy Blackmore, Vani Sathyendran, Veronica Playle, Virginia Hope, Erasmus Smit, Lauren Jelly, Olin Silander, Joep de Ligt	?	?	?	2021-07-05	?	?
hCoV-19/Fiji/FJ568/2021	betacoronavirus	EPI_ISL_4819884	?	2021-07-07	Oceania	Fiji	Fiji	?	Oceania	Fiji	Fiji	genome	29769	Human	?	?	21J (Delta)	B.1.617.2	GK	Fiji Centre for Communicable Disease Control	Microbiological Diagnostic Unit - Public Health Laboratory (MDU-PHL)	Sahukhan, A., Faktaufon, D., Singh, S., Cabemaiwai, T., Seemann, T., Horan, K., Sherry, N.L.	?	?	?	2021-10-04	?	VOC Delta GK/478K.V1 (B.1.617.2+AY.x) first detected in India
hCoV-19/Qatar/QA.QU.20.7.D10/2021	betacoronavirus	EPI_ISL_5852673	?	2021-09-12	Asia	Qatar	Doha	?	Asia	Qatar	Doha	genome	29754	Human	16	Male	21J (Delta)	AY.39	GK	Ministry of Public Health / Hamad Medical Corporation	Biomedical Research Center (BRC), Qatar University / Qatar Genome Project (QGP)	BRC: Fatiha M. Benslimane, Heba A. Al-Khatib, Oal Al-Jamal, Dana Al-Batesh, Hadi M. Yassine, Asmaa A. Al-Thani. MOPH and HMC: Abdullatif Al-Khal, Muna A. S. Al-Maslamani, Mashael A. Al-Bader, Hamda Alromaihi, Roberto Bertollini, Peter V. Coyle, Einas A. E. Al-Kuwari, Hamad E. Al-Romaihi, Salih Al-Marri, Mohammed Al-Thani, Reham A. El-Kahlout. QBB: Tasneem Al-Hamad, Dina Elgakhlab. QGP: Fatima H. Al-Kuwari, Chadi Saad	?	?	?	2021-11-02	?	?
hCoV-19/Aruba/AW-RIVM-46306/2021	betacoronavirus	EPI_ISL_3138381	?	2021-07-15	South America	Aruba	Aruba	?	South America	Aruba	Aruba	genome	29769	Human	?	?	21J (Delta)	B.1.617.2	GK	Dutch COVID-19 response team	National Institute for Public Health and the Environment (RIVM)	Adam Meijer, Harry Vennema, Dirk Eggink, Jeroen Cremer, Sharon van den Brink, Bas van der Veer, AnneMarie van den Brandt, Lisa Wijsman, Kim Freriks, Ryanne Jaarsma, Euníce Then, Lynn Aarts, Sanne Bos, Melissa van Tuil, Florian Zwagemaker, Dennis Schmitz, Annelies Kroneman, Karim Hajji, Chantal Reusken, on behalf of the national COVID-19 response team	?	?	?	2021-07-30	?	VOC Delta GK/478K.V1 (B.1.617.2+AY.x) first detected in India
hCoV-19/Mexico/CHP_IBT_IMSS_3822/2021	betacoronavirus	EPI_ISL_5936978	?	2021-10-03	North America	Mexico	Chiapas	?	North America	Mexico	Chiapas	genome	29841	Human	50	Female	21J (Delta)	B.1.617.2	GK	Laboratorio Central de Epidemiología (LCE)	Instituto de Biotecnología de la UNAM	Consorcio Mexicano de Vigilancia Genómica (CoViGen-Mex). Authors (in alphabetical order): Julio Elias Alvarado-Yaah, Carlos F. Arias, Santiago Ávila-Ríos, Eduardo Becerril-Vargas, Víctor Hugo Borja-Aburto, Celia Boukadida, Cristóbal Cháidez-Quiróz, Juan Bautista Chale-Dzul, Ricardo Ciria Merce, Andreu Comas-García, Célida Duque Molina, Julissa Enciso-Ibarra, José Antonio Enciso-Moreno, Gloria Elena Espinosa-Ayala, Fernando Fontove-Herrera, Daniel Fregoso-Rueda, Victor Eduardo García-Arias, Alejandra García-Gasca, Bruno Gómez-Gil, Jean Pierre González, Irvin González-López, Concepción Grajales-Muñiz, Ricardo Grande, Rosa María Gutiérrez Rios, Jesús Hernández, Alejandra Hernández-Terán, Alfredo Herrera-Estrella, Carla Ivón Herrera-Najera, Pavel Isa, Verónica Mata-Haro, Daniel Lira Morales, Susana Lopez, Antonio Loza Román, Brenda Irasema Maldonado-Meza, Bernardo Martínez-Miguel, José Arturo Martínez-Orozco, Célida Martínez- Rodríguez, Margarita Matías-Florentino, Fidencio Mejía-Nepomuceno, María Guadalupe de Jesús Mireles-Rivera, Gloria María Molina-Salinas, Hector Montoya-Fuentes, , Mario Mújica-Sánchez, José Esteban Muñoz-Medina, José de Jesús Nuñez-Contreras, Alicia Ocaña-Mondragón, Luis Alberto Ochoa-Carrera, Hector Esteban Paz-Juárez, Marissa Perez-Garcia, Francisco Pulido, Helen Haydee Fernanda Ramírez-Plascencia, Jorge Salas-Hernández, Angel Gustavo Salas-Lais, Alejandro Sánchez-Flores, Clara Esperanza Santacruz-Tinoco, María Guadalupe Santiago-Mauricio, Selene Zárate, Nelly Sélem-Mojica, Blanca Taboada, Kathia Elizabeth Tapia-Diaz, Gloria Vazquez, Joel Armando Vázquez-Pérez)."	?	?	?	2021-11-05	?	VOC Delta GK/478K.V1 (B.1.617.2+AY.x) first detected in India
hCoV-19/Australia/NSW2781/2020	betacoronavirus	EPI_ISL_678346	?	2020-09-13	Oceania	Australia	New South Wales	Sydney	Oceania	Australia	New South Wales	genome	29782	Human	49	?	20B	B.1.1	GR	Area of Virology, Serology and Virology Division (SAViD), New South Wales Health Pathology Randwick	Virology Research Laboratory; Area of Virology, Serology and Virology Division (SAViD), New South Wales Health Pathology Randwick	Foster, C.; Au, J.; Ruiz Silva, M.; Deveson, I.; Bull, R.; Van Hal, S.; Rawlinson, W.	?	?	?	2020-12-07	?	?
hCoV-19/Serbia/Belgrade-6575771707/2021	betacoronavirus	EPI_ISL_4468844	?	2021-07-17	Europe	Serbia	Belgrade	?	Europe	Serbia	Belgrade	genome	29769	Human	33	Female	21J (Delta)	B.1.617.2	GK	Institute of Virology, Vaccines and Sera "Torlak"	Institute of microbiology and Immunology, Faculty of Medicine, University of Belgrade	Knezevic,A., Jankovic,M., Vidanovic,D., Milicevic,O., Tesovic,B., Lazarevic I., Miljanovic D., Banko A., Cupic M., Sekler,M., Jovanovic,T.	?	?	?	2021-09-23	?	VOC Delta GK/478K.V1 (B.1.617.2+AY.x) first detected in India
hCoV-19/Australia/VIC19020/2021	betacoronavirus	EPI_ISL_5200593	?	2021-07-19	Oceania	Australia	Victoria	?	Oceania	Australia	Victoria	genome	29825	Human	?	Male	21J (Delta)	AY.39.1	GK	Microbiological Diagnostic Unit - Public Health Laboratory (MDU-PHL)	Microbiological Diagnostic Unit - Public Health Laboratory (MDU-PHL)	Seemann, T., Horan, K., Sherry, N.L.	?	?	?	2021-10-15	?	?
hCoV-19/Serbia/Priboj-3471621807/2021	betacoronavirus	EPI_ISL_4468845	?	2021-07-18	Europe	Serbia	Priboj	?	Europe	Serbia	Priboj	genome	29769	Human	55	Male	21J (Delta)	AY.43	GK	Institute of Virology, Vaccines and Sera "Torlak"	Institute of microbiology and Immunology, Faculty of Medicine, University of Belgrade	Knezevic,A., Jankovic,M., Vidanovic,D., Milicevic,O., Tesovic,B., Lazarevic I., Miljanovic D., Banko A., Cupic M., Sekler,M., Jovanovic,T.	?	?	?	2021-09-23	?	?
hCoV-19/Iran/Tehran-09/2020	betacoronavirus	EPI_ISL_862077	?	2020-02-20	Asia	Iran	Tehran	?	Asia	Iran	Tehran	genome	29903	Human	25	Male	19A	B.4	O	National Influenza Center, Virology Department	National Influenza Center	J Yavarian,K Sadeghi, NZ Shafiei Jandaghi, V Salimi, A Nejati, N Ghavvami,F Ajaminejad and T Mokhtari Azad	?	?	?	2021-01-24	?	?
hCoV-19/Iran/Tehran-08/2020	betacoronavirus	EPI_ISL_862078	?	2020-02-20	Asia	Iran	Tehran	?	Asia	Iran	Tehran	genome	29903	Human	?	Male	19A	B.4	O	National Influenza Center, Virology Department	National Influenza Center	A Nejati, J Yavarian,K Sadeghi, NZ Shafiei Jandaghi, V Salimi, N Ghavvami,F Ajaminejad and T Mokhtari Azad	?	?	?	2021-01-24	?	?
hCoV-19/USA/CO-CDC-FG-137304/2021	betacoronavirus	EPI_ISL_4901669	?	2021-09-23	North America	USA	Colorado	?	North America	USA	Colorado	genome	29800	Human	67	?	21J (Delta)	AY.25	GK	Fulgent Genetics	Centers for Disease Control and Prevention Division of Viral Diseases, Pathogen Discovery	Dakota Howard,Dhwani Batra,Peter Cook,Jason Caravas,Benjamin Rambo-Martin,Scott Sammons,Yvette Unoarumhi,Matthew Schmerer,Kristine Lacek,Tymeckia Kendall,Victoria Caban Figueroa,Shatavia Morrison,Christopher Gulvick,Erisa Sula,Harry Gao,Mickey Li,John Gao,Joseph Fierro,Benafsh Sapra,Becky Tsai,Yan Meng,Doreen Ng,James Xie,Clinton Paden,Duncan MacCannell	?	?	?	2021-10-06	?	?
hCoV-19/Belgium/rega-0508674/2020	betacoronavirus	EPI_ISL_738215	?	2020-05-08	Europe	Belgium	Hasselt	Tessenderlo	Europe	Belgium	Hasselt	genome	29782	Human	49	Female	20B	B.1.1	GR	UZ Leuven, National Reference Laboratory for Coronaviruses, Laboratory Medicine, Leuven, Belgium	KU Leuven, Rega Institute, Clinical and Epidemiological Virology	Tony Wawina-Bokalanga, Joan Marti-Carerras, Bert Vanmechelen, Piet Maes	?	?	?	2020-12-28	?	?
hCoV-19/Togo/TGS4/2020	betacoronavirus	EPI_ISL_1508958	?	2020-11-20	Africa	Togo	Golfe	Lome	Africa	Togo	Golfe	genome	29836	Human	?	?	20B	B.1.1.404	GR	Institut National d'hygiène	Unité Mixte Internationale TransVIHMI (UMI 233 IRD – U1175 INSERM - Université de Montpellier) IRD (Institut de recherche pour le développement)	Mounerou SALOU, Christelle BUTEL, Wembo A. HALATOKO, Amivi EHLAN, Abla A. KONOU, Issaka Maman,Syntyche DEVATCHAGNI, Adodo SADJI, Kokou TEGUENI,Koku AGBODEKA, Sidonie A.M.KAGNISSODE, Akoélé SILIADIN, Alassane OURO-MEDELI, Messanh DOUFFAN,Déléma MABA,Sika DOSSIM, Améyo DORKENOO, Mireille PRINCE-DAVID,Anoumou DAGNRA, Laetitia SERRANO,Ahidjo AYOUBA, Eric DELAPORTE, Martine PEETERS	?	?	?	2021-04-08	?	?
hCoV-19/Argentina/INEI106117/2021	betacoronavirus	EPI_ISL_4082554	?	2021-05-28	South America	Argentina	Rio Negro	?	South America	Argentina	Rio Negro	genome	29818	Human	55	Male	20J (Gamma, V3)	P.1.15	GR	Servicio Virosis Respiratorias-Departamento Virología-INEI	Instituto Nacional Enfermedades Infecciosas C.G.Malbran	Baumeister E., Avaro M., Benedetti E., Russo M., Dattero ME, Pontoriero A., Cisterna D., Molina V., Perandones C., Tuduri E., De Belder D., Sanchez Loria J., Haim MS., Lorenzo F., Poklepovich T., Campos J.	?	?	?	2021-09-11	?	?
hCoV-19/Venezuela/Mir17/2021	betacoronavirus	EPI_ISL_2628271	?	2021-03-19	South America	Venezuela	Miranda	?	South America	Venezuela	Miranda	genome	29818	Human	?	?	20J (Gamma, V3)	P.1	GR	IVIC	Laboratorio de Virología Molecular	Rossana C Jaspe, Carmen L Loureiro, Yoneira Sulbaran, Pierina D´Angelo, Zoila Moros, Lieska Rodríguez, José Luis Zambrano, Mariana Hidalgo, Esmeralda Vizzi, Víctor Alarcón, Domingo J Garzaro, CoViVen Group, Héctor R Rangel, Flor H Pujol	?	?	?	2021-06-21	?	VOC Gamma GR/501Y.V3 (P.1+P.1.x) first detected in Brazil/Japan
hCoV-19/NewZealand/20CV0500/2020	betacoronavirus	EPI_ISL_622780	?	2020-10-31	Oceania	New Zealand	South Canterbury	?	Oceania	New Zealand	South Canterbury	genome	29721	Human	?	Male	20B	B.1.1	GR	Canterbury Health Laboratories	Institute of Environmental Science and Research (ESR)	Xiaoyun Ren, Matt Storey, Nikki Freed, Muhammad Faisal, Jing Wang, Hermes Perez, Anja Werno, Antje van der Linden, Arlo Upton, Chris Mansell, David Hammer, Dragana Drinkovic, Gary McAuliffe, Hana Sofia Andersson, James Ussher, Jill Sherwood, Josh Freeman, Julia Howard, Juliet Elvy, Mary DeAlmeida, Matt Blakiston, Matthew Rogers, Max Bloomfield, Michael Addidle, Michelle Balm, Sally Roberts, Sarah Jefferies, Sharmini Muttaiyah, Susan Morpeth, Susan Taylor, Timothy Blackmore, Vani Sathyendran, Veronica Playle, Virginia Hope, Erasmus Smit, Lauren Jelly, Olin Silander, Joep de Ligt	?	?	?	2020-11-06	?	?
hCoV-19/Sweden/4021047159VK/2021	betacoronavirus	EPI_ISL_2980640	?	2021-06-20	Europe	Sweden	Varmland	?	Europe	Sweden	Varmland	genome	29661	Human	?	?	21I (Delta)	B.1.617.2	GK	Swedish national genomic surveillance program of SARS-CoV-2	The Public Health Agency of Sweden	Maximilian Riess, Maria Lind Karlberg, Alma Brolund, Swedish national genomic surveillance program of SARS-CoV-2	?	?	?	2021-07-16	?	VOC Delta GK/478K.V1 (B.1.617.2+AY.x) first detected in India
hCoV-19/India/GJ-ICMR-NIV-INSACOG-GSEQ-1169/2020	betacoronavirus	EPI_ISL_1703783	?	2020-11-29	Asia	India	Gujarat	?	Asia	India	Gujarat	genome	29792	Human	57	Male	20A	B.1.36	GH	ICMR-National Institute of Virology - INSACOG	NIV Influenza	Dr. Varsha Potdar	?	?	?	2021-04-23	?	?
hCoV-19/Peru/APU-INS-3796/2021	betacoronavirus	EPI_ISL_4036696	?	2021-07-09	South America	Peru	Apurimac	?	South America	Peru	Apurimac	genome	29856	Human	49	Male	21G (Lambda)	C.37	GR	Laboratorio de Referencia Nacional de Virus Respiratorios. Centro Nacional de Salud Publica. Instituto Nacional de Salud Peru.	Laboratorio de Referencia Nacional de Virus Respiratorios. Centro Nacional de Salud Publica. Instituto Nacional de Salud Peru.	Carlos Padilla Rojas, Veronica Hurtado Vela, Orson Mestanza Millones, Iris Silva Molina, Luis Barcena Flores, Sandra Morales Ruiz, Steve Acedo Lazo, Wendy Lizarraga Olivares, Victor Jimenez Vasquez, Sara Gordillo Vilchez, Nieves Sevilla Castañeda, Princesa Medrano Alhuay, Omar Caceres Rey, Marco Galarza Perez, Henri Bailon Calderon, Nancy Rojas Serrano, Priscila Lope Pari, Lely Solari Zerpa, Joseph Huayra Niquen	?	?	?	2021-09-09	?	VOI Lambda GR/452Q.V1 (C.37+C.37.1) first detected in Peru
hCoV-19/Portugal/PT18441/2021	betacoronavirus	EPI_ISL_5304212	?	2021-10-05	Europe	Portugal	Portugal	?	Europe	Portugal	Portugal	genome	29828	Human	?	?	21J (Delta)	AY.43	GK	H Braga	Instituto Nacional de Saude (INSA)	Borges et al	?	?	?	2021-10-18	?	?
hCoV-19/Chile/AR-UFRO-0190/2021	betacoronavirus	EPI_ISL_5524356	?	2021-10-18	South America	Chile	Araucanía	Ercilla	South America	Chile	Araucanía	genome	29815	Human	61	Female	21J (Delta)	AY.20	GK	Hospital Dr. Mauricio Heyermann	Unidad de Genómica y Bioinformática, Núcleo Científico y Tecnológico en Biorecursos (BIOREN), Universidad de La Frontera	Benjamín Leyton Carcaman, Benjamín Durán-Vinet, Claudio Vásquez, Michel Abanto, María de la Luz Mora	?	?	?	2021-10-26	?	?
hCoV-19/Serbia/Belgrade-J8558010208/2021	betacoronavirus	EPI_ISL_4468871	?	2021-08-03	Europe	Serbia	Belgrade	?	Europe	Serbia	Belgrade	genome	29769	Human	32	Male	21I (Delta)	AY.9	GK	Laboratory for COVID19 diagnostics, Clinical Centre of Serbia	Institute of microbiology and Immunology, Faculty of Medicine, University of Belgrade	Knezevic,A., Jankovic,M., Vidanovic,D., Milicevic,O., Tesovic,B., Lazarevic I., Miljanovic D., Banko A., Cupic M., Sekler,M., Jovanovic,T.	?	?	?	2021-09-23	?	?
hCoV-19/Mexico/MIC-InDRE-FB34633-S6943/2021	betacoronavirus	EPI_ISL_4299041	?	2021-08-19	North America	Mexico	Michoacan	?	North America	Mexico	Michoacan	genome	29816	Human	58	Male	21J (Delta)	AY.20	GK	LESP Michoacan	Instituto de Diagnostico y Referencia Epidemiologicos (INDRE)	Claudia Wong-Arambula, Abril Rodriguez-Maldonado, Vanessa Rivero-Arredondo, Ariadna Medina-Benitez, Joaquin Quiroz-Mercado, Sergio Rangel-Guerrero, Maribel Gonzalez-Villa, Natividad Cruz-Ortiz, Tatiana Nunez-Garcia, Gisela Barrera-Badillo, Lucia Hernandez-Rivas, Irma Lopez-Martinez, Ernesto Ramirez-Gonzalez.	?	?	?	2021-09-19	?	?
hCoV-19/HongKong/CM21000619/2021	betacoronavirus	EPI_ISL_4847088	?	2021-09-26	Asia	Hong Kong	Hong Kong	?	Asia	Hong Kong	Hong Kong	genome	29769	Human	39	Male	21J (Delta)	B.1.617.2	GK	Temporary Specimen Collection Centre at the AsiaWorld-Expo	Hong Kong Department of Health	Alan K.L. Tsang, Peter C.W. Yip, Ken H.L. Ng, Edman T.K. Lam, Rickjason C.W. Chan	?	?	?	2021-10-05	?	VOC Delta GK/478K.V1 (B.1.617.2+AY.x) first detected in India
hCoV-19/Serbia/Valjevo-J4593960208/2021	betacoronavirus	EPI_ISL_4468870	?	2021-08-02	Europe	Serbia	Kolubara District	Valjevo	Europe	Serbia	Kolubara District	genome	29769	Human	62	Male	21J (Delta)	AY.44	GK	Laboratory for COVID19 diagnostics, Clinical Centre of Serbia	Institute of microbiology and Immunology, Faculty of Medicine, University of Belgrade	Knezevic,A., Jankovic,M., Vidanovic,D., Milicevic,O., Tesovic,B., Lazarevic I., Miljanovic D., Banko A., Cupic M., Sekler,M., Jovanovic,T.	?	?	?	2021-09-23	?	?
hCoV-19/Ethiopia/CERI-KRISP-K025629/2021	betacoronavirus	EPI_ISL_5429046	?	2021-07-18	Africa	Ethiopia	Addis Ababa	?	Africa	Ethiopia	Addis Ababa	genome	29865	Human	25	Male	20A	B.1	O	Addis Ababa University	CERI, Centre for Epidemic Response and Innvoation, Stellenbosch University and KRISP, KZN Research Innovation and Sequencing Platform, UKZN.	Abay Sisay, Abraham Tesfaye, Adey Feleke Desta, Giandhari Jennifer, Pillay Sureshnee, Yajna Ramphal, Naidoo Yeshnee, Tshiabuila Derek,Tegally Houriiyah, San James, Wilkinson Eduan, de Oliveira Tulio	?	?	?	2021-10-22	?	?
hCoV-19/Finland/12101/2021	betacoronavirus	EPI_ISL_3644981	?	2021-07-28	Europe	Finland	Uusimaa	?	Europe	Finland	Uusimaa	genome	29839	Human	?	?	21J (Delta)	AY.43	GK	Department of Virology and Immunology, University of Helsinki and Helsinki University Hospital, Huslab Finland	Department of Virology, Faculty of Medicine, University of Helsinki, Helsinki, Finland	Teemu Smura, Ravi Kant, Phuoc Truong, Hussein Alburkat, Hannimari Kallio-Kokko, Jenni Virtanen, Maija Suvanto, Essi Korhonen, Sari Hannula, Harri Kangas, Hanna Liimatainen, Satu Kurkela, Hanna Jarva, Maija Lappalainen, Pekka Ellonen, Olli Vapalahti	?	?	?	2021-08-24	?	?
hCoV-19/NewZealand/21CH0040/2021	betacoronavirus	EPI_ISL_2811947	?	2021-06-15	Oceania	New Zealand	Canterbury	?	Oceania	New Zealand	Canterbury	genome	29769	Human	?	Male	21J (Delta)	AY.23	GK	Canterbury Health Laboratories	Institute of Environmental Science and Research (ESR)	Paula scholes, Susan Lin, Xiaoyun Ren, Matt Storey, Nikki Freed, Muhammad Faisal, Jing Wang, Hermes Perez, Anja Werno, Antje van der Linden, Arlo Upton, Chris Mansell, David Hammer, Dragana Drinkovic, Gary McAuliffe, Hana Sofia Andersson, James Ussher, Jill Sherwood, Josh Freeman, Julia Howard, Juliet Elvy, Mary DeAlmeida, Matt Blakiston, Matthew Rogers, Max Bloomfield, Michael Addidle, Michelle Balm, Sally Roberts, Sarah Jefferies, Sharmini Muttaiyah, Susan Morpeth, Susan Taylor, Timothy Blackmore, Vani Sathyendran, Veronica Playle, Virginia Hope, Erasmus Smit, Lauren Jelly, Olin Silander, Joep de Ligt	?	?	?	2021-07-05	?	?
hCoV-19/Aruba/AW-RIVM-46318/2021	betacoronavirus	EPI_ISL_3138393	?	2021-07-15	South America	Aruba	Aruba	?	South America	Aruba	Aruba	genome	29769	Human	?	?	21J (Delta)	AY.4	GK	Dutch COVID-19 response team	National Institute for Public Health and the Environment (RIVM)	Adam Meijer, Harry Vennema, Dirk Eggink, Jeroen Cremer, Sharon van den Brink, Bas van der Veer, AnneMarie van den Brandt, Lisa Wijsman, Kim Freriks, Ryanne Jaarsma, Euníce Then, Lynn Aarts, Sanne Bos, Melissa van Tuil, Florian Zwagemaker, Dennis Schmitz, Annelies Kroneman, Karim Hajji, Chantal Reusken, on behalf of the national COVID-19 response team	?	?	?	2021-07-30	?	?
hCoV-19/Mexico/COA_IBT_IMSS_3805/2021	betacoronavirus	EPI_ISL_5936968	?	2021-10-12	North America	Mexico	Coahuila	?	North America	Mexico	Coahuila	genome	29805	Human	2	Male	21J (Delta)	AY.20	GK	Centro de Investigación Biomédica del Noreste (CIBIN)	Instituto de Biotecnología de la UNAM	Consorcio Mexicano de Vigilancia Genómica (CoViGen-Mex). Authors (in alphabetical order): Julio Elias Alvarado-Yaah, Carlos F. Arias, Santiago Ávila-Ríos, Eduardo Becerril-Vargas, Víctor Hugo Borja-Aburto, Celia Boukadida, Cristóbal Cháidez-Quiróz, Juan Bautista Chale-Dzul, Ricardo Ciria Merce, Andreu Comas-García, Célida Duque Molina, Julissa Enciso-Ibarra, José Antonio Enciso-Moreno, Gloria Elena Espinosa-Ayala, Fernando Fontove-Herrera, Daniel Fregoso-Rueda, Victor Eduardo García-Arias, Alejandra García-Gasca, Bruno Gómez-Gil, Jean Pierre González, Irvin González-López, Concepción Grajales-Muñiz, Ricardo Grande, Rosa María Gutiérrez Rios, Jesús Hernández, Alejandra Hernández-Terán, Alfredo Herrera-Estrella, Carla Ivón Herrera-Najera, Pavel Isa, Verónica Mata-Haro, Daniel Lira Morales, Susana Lopez, Antonio Loza Román, Brenda Irasema Maldonado-Meza, Bernardo Martínez-Miguel, José Arturo Martínez-Orozco, Célida Martínez- Rodríguez, Margarita Matías-Florentino, Fidencio Mejía-Nepomuceno, María Guadalupe de Jesús Mireles-Rivera, Gloria María Molina-Salinas, Hector Montoya-Fuentes, , Mario Mújica-Sánchez, José Esteban Muñoz-Medina, José de Jesús Nuñez-Contreras, Alicia Ocaña-Mondragón, Luis Alberto Ochoa-Carrera, Hector Esteban Paz-Juárez, Marissa Perez-Garcia, Francisco Pulido, Helen Haydee Fernanda Ramírez-Plascencia, Jorge Salas-Hernández, Angel Gustavo Salas-Lais, Alejandro Sánchez-Flores, Clara Esperanza Santacruz-Tinoco, María Guadalupe Santiago-Mauricio, Selene Zárate, Nelly Sélem-Mojica, Blanca Taboada, Kathia Elizabeth Tapia-Diaz, Gloria Vazquez, Joel Armando Vázquez-Pérez)."	?	?	?	2021-11-05	?	?
hCoV-19/Germany/BE-ChVir-LB-211105-8449/2021	betacoronavirus	EPI_ISL_6010051	?	2021-11-01	Europe	Germany	Berlin	?	Europe	Germany	Berlin	genome	29646	Human	?	?	21J (Delta)	AY.43	GK	Labor Berlin Charité Vivantes GmbH / Institut für Virologie	Charité Universitätsmedizin Berlin, Institut für Virologie/Labor Berlin	Peter Menzel, Christine Stephan, Rolf Schwarzer, Victor M Corman, Barbara Mühlemann, Terry Jones, Christian Drosten	?	?	?	2021-11-07	?	?
hCoV-19/USA/VI-CDC-2-4122430/2021	betacoronavirus	EPI_ISL_1528518	?	2021-02-07	North America	USA	Virgin Islands	?	North America	USA	Virgin Islands	genome	29867	Human	58	Female	19B	A.2.5	S	VI-US Virgin Islands Department of Health	Centers for Disease Control and Prevention Division of Viral Diseases, Pathogen Discovery	Mili Sheth, Sarah Nobles, Jasmine Padilla, Mark Burroughs, Shoshona Le, Katie Dillon, Peter Cook, Clinton R. Paden, Dhwani Batra, Krista Queen, Kristen Knipe, Dakota Howard, Yvette Unoarumhi, Darlene Wagner, Matthew Schmerer, Ben L. Rambo-Martin, Kristine Lacek, Sam Shepard, Alison Laufer Halpin, Dave Wentworth, Vivien Dugan, Suxiang Tong, Justin Lee	?	?	?	2021-04-09	?	?
hCoV-19/Colombia/VAC-SYNLAB-15095878/2021	betacoronavirus	EPI_ISL_5152682	?	2021-08-13	South America	Colombia	Valle del Cauca	Cerrito CO	South America	Colombia	Valle del Cauca	genome	29769	Human	76	Female	21J (Delta)	B.1.617.2	GK	SYNLAB	CIAT, Laboratorio de Virologia	Ana M. Leiva, Diana Lopez, WilmerJ. Cuellar, Programa Nacional de Caracterización Genómica de SARS/CoV/2	?	?	?	2021-10-14	?	VOC Delta GK/478K.V1 (B.1.617.2+AY.x) first detected in India
hCoV-19/Kenya/C102358/2021	betacoronavirus	EPI_ISL_3049763	?	2021-07-02	Africa	Kenya	Kenya	?	Africa	Kenya	Kenya	genome	29605	Human	27	Male	21J (Delta)	B.1.617.2	GK	KEMRI-Wellcome Trust Research Programme,Kilifi	KEMRI-Wellcome Trust Research Programme,Kilifi	Githinji G.,Matoke D.,Mohamed K.S.,de Laurent Z.,Mburu M.W.,Thiongo K.	?	?	?	2021-07-23	?	VOC Delta GK/478K.V1 (B.1.617.2+AY.x) first detected in India
hCoV-19/Austria/ChVir-LB-211105-4514/2021	betacoronavirus	EPI_ISL_6010058	?	2021-11-01	Europe	Austria	Tyrol	?	Europe	Austria	Tyrol	genome	29646	Human	?	?	21J (Delta)	AY.43	GK	Labor Berlin Charité Vivantes GmbH / Institut für Virologie	Charité Universitätsmedizin Berlin, Institut für Virologie/Labor Berlin	Peter Menzel, Christine Stephan, Rolf Schwarzer, Victor M Corman, Barbara Mühlemann, Terry Jones, Christian Drosten	?	?	?	2021-11-07	?	?
hCoV-19/NewZealand/21CV1350/2021	betacoronavirus	EPI_ISL_5909348	?	2021-10-24	Oceania	New Zealand	Northland	?	Oceania	New Zealand	Northland	genome	29700	Human	?	Male	21J (Delta)	AY.39.1.1	GK	LabPLUS	Institute of Environmental Science and Research (ESR)	Sarah Cockerton, Clare Gebbie, Dhanisha Patel, Rachel Boyle, SallyAnn Harbison, Olivia Stroeven, Xiaoyun Ren, Matt Storey, Nikki Freed, Muhammad Faisal, Jing Wang, Hermes Perez, Anja Werno, Antje van der Linden, Arlo Upton, Chris Mansell, David Hammer, Dragana Drinkovic, Gary McAuliffe, Hana Sofia Andersson, James Ussher, Jill Sherwood, Josh Freeman, Julia Howard, Juliet Elvy, Mary DeAlmeida, Matt Blakiston, Matthew Rogers, Max Bloomfield, Michael Addidle, Michelle Balm, Sally Roberts, Sarah Jefferies, Sharmini Muttaiyah, Susan Morpeth, Susan Taylor, Timothy Blackmore, Vani Sathyendran, Veronica Playle, Virginia Hope, Erasmus Smit, Lauren Jelly, Olin Silander, Joep de Ligt	?	?	?	2021-11-04	?	?
hCoV-19/Australia/VIC19044/2021	betacoronavirus	EPI_ISL_5200576	?	2021-07-20	Oceania	Australia	Victoria	?	Oceania	Australia	Victoria	genome	29819	Human	?	Male	21J (Delta)	AY.39.1	GK	Microbiological Diagnostic Unit - Public Health Laboratory (MDU-PHL)	Microbiological Diagnostic Unit - Public Health Laboratory (MDU-PHL)	Seemann, T., Horan, K., Sherry, N.L.	?	?	?	2021-10-15	?	?
hCoV-19/Ethiopia/CERI-KRISP-K025357/2021	betacoronavirus	EPI_ISL_5099198	?	2021-07-29	Africa	Ethiopia	Addis Ababa	?	Africa	Ethiopia	Addis Ababa	genome	29818	Human	29	Male	21J (Delta)	B.1.617.2	O	Addis Ababa University	CERI, Centre for Epidemic Response and Innvoation, Stellenbosch University and KRISP, KZN Research Innovation and Sequencing Platform, UKZN.	Abay Sisay, Abraham Tesfaye, Adey Feleke Desta, Giandhari Jennifer, Pillay Sureshnee, Yajna Ramphal, Naidoo Yeshnee, Tshiabuila Derek,Tegally Houriiyah, San James, Wilkinson Eduan, de Oliveira Tulio	?	?	?	2021-10-13	?	VOC Delta GK/478K.V1 (B.1.617.2+AY.x) first detected in India
hCoV-19/India/TG-CDFD-WGS68_GMCSDPT/2021	betacoronavirus	EPI_ISL_5058680	?	2021-09-10	Asia	India	Telangana	Siddipet	Asia	India	Telangana	genome	29801	Human	54	Male	21J (Delta)	B.1.617.2	GK	District Hospital	CDFD	Murali Bashyam, Asmita Gupta, Arunkumar Karunanidhi, Vinay Donipadi, Nagamani Kammili, Divya Vashisht, Ashwin Dalal	?	?	?	2021-10-12	?	VOC Delta GK/478K.V1 (B.1.617.2+AY.x) first detected in India
hCoV-19/Canada/SK-RRPL-150481/2021	betacoronavirus	EPI_ISL_5780568	?	2021-07-16	North America	Canada	Saskatchewan	?	North America	Canada	Saskatchewan	genome	29701	Human	17	Male	21J (Delta)	B.1.617.2	GK	SK-Roy Romanow Provincial Laboratory	Saskatchewan - Roy Romanow Provincial Laboratory (RRPL)	Ryan McDonald, Keith MacKenzie, Meredith Faires, Kara Loos, Rachel DePaulo, Alanna Senecal, Amanda Lang, Jessica Minion, Roy Romanow Provincial Laboratory - Molecular Diagnostics	?	?	?	2021-10-30	?	VOC Delta GK/478K.V1 (B.1.617.2+AY.x) first detected in India
hCoV-19/Nigeria/LSB_COV2-07-21-CA-1269/2021	betacoronavirus	EPI_ISL_4201676	?	2021-07-26	Africa	Nigeria	Lagos	?	Africa	Nigeria	Lagos	genome	29818	Human	?	?	21J (Delta)	AY.36	GK	Lagos State Biobank, Lagos, Nigeria	54gene Molecular Genetics Laboratory, Nigeria	Oluwatimilehin Adewumi, Chiamaka Nwuba, Ofonime Ebong, Chinyere Anyika, Bankole Johnson, Tomiwa Adepetun, Moyinoluwa Odugbemi, Ifunanya Egoh, Emame Edu, Nonso Nduka, Mary Lalemi, Subomi Olorunnimbe, Dr Olukunke Oluwasemowo, Dr. Olufemi Obafemi, Dr Abasi Ene Obong, Dr Olajumoke Popoola, Lagos State Government, Nigerian Centre for Disease Control	?	?	?	2021-09-15	?	?
hCoV-19/Bonaire/BQ-RIVM-44999/2021	betacoronavirus	EPI_ISL_3137071	?	2021-07-11	South America	Bonaire	Bonaire	?	South America	Bonaire	Bonaire	genome	29769	Human	31	?	21J (Delta)	AY.4	GK	Dutch COVID-19 response team	National Institute for Public Health and the Environment (RIVM)	Adam Meijer, Harry Vennema, Dirk Eggink, Jeroen Cremer, Sharon van den Brink, Bas van der Veer, AnneMarie van den Brandt, Lisa Wijsman, Kim Freriks, Ryanne Jaarsma, Euníce Then, Lynn Aarts, Sanne Bos, Melissa van Tuil, Florian Zwagemaker, Dennis Schmitz, Annelies Kroneman, Karim Hajji, Chantal Reusken, on behalf of the national COVID-19 response team	?	?	?	2021-07-30	?	?
hCoV-19/Serbia/Belgrade-J8558080208/2021	betacoronavirus	EPI_ISL_4468869	?	2021-08-02	Europe	Serbia	Belgrade	?	Europe	Serbia	Belgrade	genome	29769	Human	38	Male	21J (Delta)	AY.43	GK	Laboratory for COVID19 diagnostics, Clinical Centre of Serbia	Institute of microbiology and Immunology, Faculty of Medicine, University of Belgrade	Knezevic,A., Jankovic,M., Vidanovic,D., Milicevic,O., Tesovic,B., Lazarevic I., Miljanovic D., Banko A., Cupic M., Sekler,M., Jovanovic,T.	?	?	?	2021-09-23	?	?
hCoV-19/Australia/SA0624/2021	betacoronavirus	EPI_ISL_1029956	?	2021-02-10	Oceania	Australia	South Australia	?	Oceania	Australia	South Australia	genome	29811	Human	?	?	20B	B.1.1.413	GR	SA Pathology	SA Pathology	Lex Leong, Julien Soubrier, Chuan Kok Lim, Song Gao, Mark Turra, Karin Kassahn, Ivan Bastian, Geoff Higgins	?	?	?	2021-02-19	?	?
hCoV-19/Serbia/Belgrade-3457420907/2021	betacoronavirus	EPI_ISL_4468866	?	2021-07-09	Europe	Serbia	Belgrade	?	Europe	Serbia	Belgrade	genome	29775	Human	15	Female	21J (Delta)	B.1.617.2	GK	Institute of Virology, Vaccines and Sera "Torlak"	Institute of microbiology and Immunology, Faculty of Medicine, University of Belgrade	Knezevic,A., Jankovic,M., Vidanovic,D., Milicevic,O., Tesovic,B., Lazarevic I., Miljanovic D., Banko A., Cupic M., Sekler,M., Jovanovic,T.	?	?	?	2021-09-23	?	VOC Delta GK/478K.V1 (B.1.617.2+AY.x) first detected in India
hCoV-19/Colombia/QUI-SYNLAB-177080621/2021	betacoronavirus	EPI_ISL_5152669	?	2021-08-03	South America	Colombia	Quindio	Armenia (Quindio)	South America	Colombia	Quindio	genome	29781	Human	44	Female	21H (Mu)	B.1.621	GH	SYNLAB	CIAT, Laboratorio de Virologia	Ana M. Leiva, Diana Lopez, WilmerJ. Cuellar, Programa Nacional de Caracterización Genómica de SARS/CoV/2	?	?	?	2021-10-14	?	VOI Mu GH (B.1.621+B.1.621.1) first detected in Colombia
hCoV-19/India/GJ-INSACOG-GBRC2541/2021	betacoronavirus	EPI_ISL_5644725	?	2021-09-25	Asia	India	Gujarat	Vadodra	Asia	India	Gujarat	genome	29790	Human	19	Male	21J (Delta)	B.1.617.2	GK	Medical College, Baroda	Gujarat Biotechnology Research Centre	Sonal Sharma ,Janvi Raval,Apurvasinh Puvar,Zarna Patel,Dinesh Kumar,Bhadreshsinh Gohil,Nimesh Patel,Nitin Shukla,Ramesh Pandit,Nitin Savaliya,Priyank Chavda,Tanuja Javdekar,Chaitanya Joshi,Madhvi Joshi	?	?	?	2021-10-28	?	VOC Delta GK/478K.V1 (B.1.617.2+AY.x) first detected in India
hCoV-19/Australia/QLD2291/2021	betacoronavirus	EPI_ISL_4348499	?	2021-08-26	Oceania	Australia	Queensland	?	Oceania	Australia	Queensland	genome	29581	Human	?	?	21J (Delta)	AY.39.1	GK	unknown	PHV-FSS	Chenwei Wang on behalf of Q-PHIRE Genomics	?	?	?	2021-09-21	?	?
hCoV-19/Cameroon/CERI-NPHL-K026304/2021	betacoronavirus	EPI_ISL_5596827	?	2021-09-04	Africa	Cameroon	Littoral	Deido	Africa	Cameroon	Littoral	genome	29859	Human	33	Male	21J (Delta)	AY.43	GK	National Public Health Laboratory, Ministry of Public Health of Cameroon	CERI, Centre for Epidemic Response and Innvoation, Stellenbosch University and KRISP, KZN Research Innovation and Sequencing Platform, UKZN.	Dr Essomba Rene Ghislain, Pr Okomo Assoumou Marie Claire, Dr Alle Baba Dieng, Ibrahima Halilou and Dr Etoundi Mballa Alain, Giandhari Jennifer, Pillay Sureshnee, Yajna Ramphal, Naidoo Yeshnee, Tshiabuila Derek,Tegally Houriiyah, San James, Wilkinson Eduan, de Oliveira Tulio	?	?	?	2021-10-27	?	?
hCoV-19/Qatar/QA.QU.16.2.B9/2021	betacoronavirus	EPI_ISL_5476221	?	2021-09-06	Asia	Qatar	Doha	?	Asia	Qatar	Doha	genome	29855	Human	35	Male	21J (Delta)	AY.4.5	GK	Ministry of Public Health / Hamad Medical Corporation	Biomedical Research Center (BRC), Qatar University / Qatar Genome Project (QGP)	BRC: Fatiha M. Benslimane, Heba A. Al-Khatib, Oal Al-Jamal, Dana Al-Batesh, Hadi M. Yassine, Asmaa A. Al-Thani. MOPH and HMC: Abdullatif Al-Khal, Muna A. S. Al-Maslamani, Mashael A. Al-Bader, Hamda Alromaihi, Roberto Bertollini, Peter V. Coyle, Einas A. E. Al-Kuwari, Hamad E. Al-Romaihi, Salih Al-Marri, Mohammed Al-Thani, Reham A. El-Kahlout. QBB: Tasneem Al-Hamad, Dina Elgakhlab. QGP: Fatima H. Al-Kuwari, Chadi Saad	?	?	?	2021-10-25	?	?
hCoV-19/Mexico/OAX_LANGEBIO_IMSS_2192/2021	betacoronavirus	EPI_ISL_3805577	?	2021-08-05	North America	Mexico	Oaxaca	?	North America	Mexico	Oaxaca	genome	29807	Human	47	Female	21J (Delta)	AY.20	GK	Laboratorio Central de Epidemiologi­a (LCE)	Unidad de Genomica Avanzada	Consorcio Mexicano de Vigilancia Genomica (CoViGen-Mex). Authors (in alphabetical order): Julio Elias Alvarado-Yaah, Carlos F. Arias, Santiago avila-Rios, Eduardo Becerril-Vargas, Victor Hugo Borja-Aburto, Celia Boukadida, Cristobal Chaidez-Quiroz, Juan Bautista Chale-Dzul, Ricardo Ciria Merce, Andreu Comas-Garcia, Celida Duque Molina, Julissa Enciso-Ibarra, Jose Antonio Enciso-Moreno, Gloria Elena Espinosa-Ayala, Fernando Fontove-Herrera, Daniel Fregoso-Rueda, Victor Eduardo Garcia-Arias, Alejandra Garcia-Gasca, Bruno Gomez-Gil, Jean Pierre Gonzalez, Irvin Gonzalez-Lopez, Concepcion Grajales-Muñiz, Ricardo Grande, Rosa Maria Gutierrez Rios, Jesus Hernandez, Alejandra Hernandez-Teran, Alfredo Herrera-Estrella, Carla Ivon Herrera-Najera, Pavel Isa, Veronica Mata-Haro, Daniel Lira Morales, Susana Lopez, Antonio Loza Roman, Brenda Irasema Maldonado-Meza, Bernardo Martinez-Miguel, Jose Arturo Martinez-Orozco, Celida Martinez- Rodriguez, Margarita Matias-Florentino, Fidencio Mejia-Nepomuceno, Maria Guadalupe de Jesus Mireles-Rivera, Gloria Maria Molina-Salinas, Hector Montoya-Fuentes, , Mario Mujica-Sanchez, Jose Esteban Muñoz-Medina, Jose de Jesus Nuñez-Contreras, Alicia Ocaña-Mondragon, Luis Alberto Ochoa-Carrera, Hector Esteban Paz-Juarez, Marissa Perez-Garcia, Francisco Pulido, Helen Haydee Fernanda Ramirez-Plascencia, Jorge Salas-Hernandez, Angel Gustavo Salas-Lais, Alejandro Sanchez-Flores, Clara Esperanza Santacruz-Tinoco, Maria Guadalupe Santiago-Mauricio, Selene Zarate, Nelly Selem-Mojica, Blanca Taboada, Gloria Vazquez, Joel Armando Vazquez-Perez.	?	?	?	2021-08-31	?	?
hCoV-19/USA/IA-SHL-1900216/2021	betacoronavirus	EPI_ISL_5927035	?	2021-10-20	North America	USA	Iowa	?	North America	USA	Iowa	genome	29769	Human	48	?	21J (Delta)	AY.39	GK	State Hygienic Laboratory at the University of Iowa	State Hygienic Laboratory at the University of Iowa	Valerie Reeb, Erik Twait, Anna Yakos, Mariah Knutson, Kris Eveland, Kristen Zanon, Jeff Benfer, Davis Rieckenberg, Cindy Toll, Wes Hottel, Alankar Kampoowale, Krishnaveni Sompallae, Mohammed Allam	?	?	?	2021-11-04	?	?
hCoV-19/Mexico/GUA_LANGEBIO_IMSS_2577/2021	betacoronavirus	EPI_ISL_4549980	?	2021-08-29	North America	Mexico	Guanajuato	?	North America	Mexico	Guanajuato	genome	29764	Human	24	Male	21J (Delta)	AY.3	GK	Centro de Investigacion Biomedica de Occidente (CIBO)	Unidad de Genomica Avanzada	Consorcio Mexicano de Vigilancia Genomica (CoViGen-Mex). Authors (in alphabetical order): Julio Elias Alvarado-Yaah, Carlos F. Arias, Santiago avila-Rios, Eduardo Becerril-Vargas, Victor Hugo Borja-Aburto, Celia Boukadida, Cristobal Chaidez-Quiroz, Juan Bautista Chale-Dzul, Ricardo Ciria Merce, Andreu Comas-Garcia, Celida Duque Molina, Julissa Enciso-Ibarra, Jose Antonio Enciso-Moreno, Gloria Elena Espinosa-Ayala, Fernando Fontove-Herrera, Daniel Fregoso-Rueda, Victor Eduardo Garcia-Arias, Alejandra Garcia-Gasca, Bruno Gomez-Gil, Jean Pierre Gonzalez, Irvin Gonzalez-Lopez, Concepcion Grajales-Muñiz, Ricardo Grande, Rosa Maria Gutierrez Rios, Jesus Hernandez, Alejandra Hernandez-Teran, Alfredo Herrera-Estrella, Carla Ivon Herrera-Najera, Pavel Isa, Veronica Mata-Haro, Daniel Lira Morales, Susana Lopez, Antonio Loza Roman, Brenda Irasema Maldonado-Meza, Bernardo Martinez-Miguel, Jose Arturo Martinez-Orozco, Celida Martinez- Rodriguez, Margarita Matias-Florentino, Fidencio Mejia-Nepomuceno, Maria Guadalupe de Jesus Mireles-Rivera, Gloria Maria Molina-Salinas, Hector Montoya-Fuentes, , Mario Mujica-Sanchez, Jose Esteban Muñoz-Medina, Jose de Jesus Nuñez-Contreras, Alicia Ocaña-Mondragon, Luis Alberto Ochoa-Carrera, Hector Esteban Paz-Juarez, Marissa Perez-Garcia, Francisco Pulido, Helen Haydee Fernanda Ramirez-Plascencia, Jorge Salas-Hernandez, Angel Gustavo Salas-Lais, Alejandro Sanchez-Flores, Clara Esperanza Santacruz-Tinoco, Maria Guadalupe Santiago-Mauricio, Selene Zarate, Nelly Selem-Mojica, Blanca Taboada, Gloria Vazquez, Joel Armando Vazquez-Perez.	?	?	?	2021-09-28	?	?
hCoV-19/Spain/CT-HUVH-76357/2020	betacoronavirus	EPI_ISL_819353	?	2020-05-29	Europe	Spain	Catalunya	?	Europe	Spain	Catalunya	genome	29764	Human	14	Female	20B	B.1.1	GR	Hospital Universitari Vall d'Hebron - Vall d'Hebron Institut de Recerca	Hospital Universitari Vall d'Hebron - Vall d'Hebron Institut de Recerca	Cristina Andrés, Maria Piñana, Josep F Abril, Damir Garcia-Cehic, Ariadna Rando, Juliana Esperalba, Maria Gema Codina, Carla Castillo, Maria Carmen Martin, Tomàs Pumarola, Josep Quer, Andrés Antón	?	?	?	2021-01-14	?	?
hCoV-19/Brazil/SP-IB_137073/2021	betacoronavirus	EPI_ISL_5898861	?	2021-10-03	South America	Brazil	São Paulo	?	South America	Brazil	São Paulo	genome	29854	Human	?	?	21J (Delta)	AY.43	GK	HOSPITAL SANTO ANTONIO DE JUQUIA JUQUIA	Instituto Butantan	Dimas Tadeu Covas, Antonio Jorge Martins, Claudia Renata dos Santos Barros, David Schlesinger, Debora Botequio Moretti, Elaine Cristina Marqueze, Elaine Vieira Santos, Evandra Strazza Rodrigues, Heidge Fukumasu, Jayme Augusto de Souza-Neto, José Salvatore Leister Patané, Luiz Alcantara, Luiz Lehmann Coutinho, Maria Carolina Elias, Maurício Lacerda Nogueira, Rafael dos Santos Bezerra, Raul Machado Neto, Rejane Maria Tommasini Grotto, Ricardo Haddad, Sandra Coccuzzo Sampaio Vessoni, Simone Kashima, Svetoslav Nanev Slavov, Vincent Louis Viala	?	?	?	2021-11-03	?	?
hCoV-19/Australia/ACT0316/2021	betacoronavirus	EPI_ISL_4108050	?	2021-08-27	Oceania	Australia	Australian Capital Territory	?	Oceania	Australia	Australian Capital Territory	genome	29752	Human	?	?	21J (Delta)	AY.39.1	GK	ACT Pathology	Schwessinger Lab	Carolina Correa Ospina, Emma Crean, Robyn Hall, Ashley Jones, Craig Kennedy, Karina Kennedy, Carl McCombe, Rene Riedelbauch, Benjamin Schwessinger, Daniel Yu	?	?	?	2021-09-13	?	?
hCoV-19/Mexico/QUE-InDRE_FB13841_S2001/2021	betacoronavirus	EPI_ISL_2158242	?	2021-04-06	North America	Mexico	Queretaro	?	North America	Mexico	Queretaro	genome	29824	Human	31	Male	20B	B.1.1.519	GR	LESP Queretaro /BIMODI	Instituto de Diagnostico y Referencia Epidemiologicos (INDRE)	Claudia Wong-Arambula, Abril Rodriguez-Maldonado, Vanessa Rivero-Arredondo, Ariadna Medina-Benitez, Joaquin Quiroz-Mercado, Sergio Rangel-Guerrero, Natividad Cruz-Ortiz, Tatiana Nunez-Garcia, Gisela Barrera-Badillo, Lucia Hernandez-Rivas, Irma Lopez-Martinez, Ernesto Ramirez-Gonzalez.	?	?	?	2021-05-19	?	?
hCoV-19/Aruba/AW-RIVM-63917/2021	betacoronavirus	EPI_ISL_5429701	?	2021-10-01	South America	Aruba	Aruba	?	South America	Aruba	Aruba	genome	29769	Human	?	?	21J (Delta)	AY.25	GK	Dutch COVID-19 response team	National Institute for Public Health and the Environment (RIVM)	Adam Meijer, Harry Vennema, Dirk Eggink, Jeroen Cremer, Sharon van den Brink, Bas van der Veer, AnneMarie van den Brandt, Lisa Wijsman, Kim Freriks, Ryanne Jaarsma, Euníce Then, Lynn Aarts, Sanne Bos, Stijn van Rossum, Florian Zwagemaker, Dennis Schmitz, Annelies Kroneman, Karim Hajji, Ivo van Walle, Chantal Reusken, on behalf of the national COVID-19 response team	?	?	?	2021-10-22	?	?
hCoV-19/Bonaire/BQ-RIVM-66216/2021	betacoronavirus	EPI_ISL_5967976	?	2021-10-13	South America	Bonaire	Bonaire	?	South America	Bonaire	Bonaire	genome	29775	Human	59	?	21I (Delta)	AY.16	GK	Dutch COVID-19 response team	National Institute for Public Health and the Environment (RIVM)	Adam Meijer, Harry Vennema, Dirk Eggink, Jeroen Cremer, Sharon van den Brink, Bas van der Veer, AnneMarie van den Brandt, Lisa Wijsman, Kim Freriks, Ryanne Jaarsma, Euníce Then, Lynn Aarts, Sanne Bos, Stijn van Rossum, Florian Zwagemaker, Dennis Schmitz, Annelies Kroneman, Karim Hajji, Ivo van Walle, Chantal Reusken, on behalf of the national COVID-19 response team	?	?	?	2021-11-05	?	?
hCoV-19/Namibia/CERI-KRISP-K022538/2021	betacoronavirus	EPI_ISL_5327918	?	2021-07-09	Africa	Namibia	Omusati	?	Africa	Namibia	Omusati	genome	29883	Human	54	Female	21J (Delta)	AY.45	GK	Namibia Institute of Pathology LTD, Windhoek Central Hospital	CERI, Centre for Epidemic Response and Innvoation, Stellenbosch University and KRISP, KZN Research Innovation and Sequencing Platform, UKZN.	Iyaloo Constantinus, Andreas Shiningavamwe, Ndahafa Frans, Ndumbu Pentikainen, Nathalia !Garus-Oas, Giandhari Jennifer, Pillay Sureshnee, Yajna Ramphal, Naidoo Yeshnee, Tshiabuila Derek,Tegally Houriiyah, San James, Wilkinson Eduan, de Oliveira Tulio	?	?	?	2021-10-19	?	?
hCoV-19/Ecuador/USFQ-2084/2021	betacoronavirus	EPI_ISL_4511376	?	2021-09-03	South America	Ecuador	Sucumbios	Nueva Loja	South America	Ecuador	Sucumbios	genome	29782	Human	?	Female	21H (Mu)	B.1.621.1	GH	Institute of Microbiology, Universidad San Francisco de Quito	Institute of Microbiology, Universidad San Francisco de Quito	Belén Prado-Vivar, Erika B. Muñoz, Fernanda Zurita, Mateo Carvajal, Monica Becerra-Wong, Juan José Guadalupe, Sully Márquez, Bernardo Gutiérrez, Christian Zambrano, Juan Carlos Zuñiga, Verónica Barragán, Patricio Rojas-Silva, Gabriel Trueba, Michelle Grunauer, Paúl Cárdenas	?	?	?	2021-09-25	?	VOI Mu GH (B.1.621+B.1.621.1) first detected in Colombia
hCoV-19/Mozambique/CERI-KRISP-K026153/2021	betacoronavirus	EPI_ISL_5942672	?	2021-07-14	Africa	Mozambique	Niassa	?	Africa	Mozambique	Niassa	genome	29889	Human	17	Female	21J (Delta)	AY.6	GK	Instituto Nacional de Saude (INS), Mozambique	CERI, Centre for Epidemic Response and Innvoation, Stellenbosch University and KRISP, KZN Research Innovation and Sequencing Platform, UKZN.	Nalia Ismael, Nadia Sitoe, Paulo Arnaldo, Nedio Mabunda, Giandhari Jennifer, Pillay Sureshnee, Yajna Ramphal, Naidoo Yeshnee, Tshiabuila Derek,Tegally Houriiyah, San James, Wilkinson Eduan, de Oliveira Tulio	?	?	?	2021-11-05	?	?
hCoV-19/Slovakia/UVZ_PL34_E10_17593/2021	betacoronavirus	EPI_ISL_4237467	?	2021-08-23	Europe	Slovakia	Kosice	Trebisov	Europe	Slovakia	Kosice	genome	29855	Human	47	Female	21J (Delta)	AY.43	GK	Public Health Authority of the Slovak Republic	Laboratory of Genomics and Bioinformatics, Comenius University Science Park	Tatiana Sedláčková, Diana Rusňáková, Miroslav Böhmer, Anna Gičová, Jaroslav Budiš, Tomáš Szemes, Jakub Styk	?	?	?	2021-09-16	?	?
hCoV-19/Ecuador/USFQ-2088/2021	betacoronavirus	EPI_ISL_4511377	?	2021-09-03	South America	Ecuador	Pichincha	Quito	South America	Ecuador	Pichincha	genome	29782	Human	?	Female	21J (Delta)	AY.25	G	Institute of Microbiology, Universidad San Francisco de Quito	Institute of Microbiology, Universidad San Francisco de Quito	Erika B. Muñoz, Fernanda Zurita, Mateo Carvajal, Monica Becerra-Wong, Juan José Guadalupe, Sully Márquez, Belén Prado-Vivar, Bernardo Gutiérrez, Andrea Pinos, Verónica Barragán, Patricio Rojas-Silva, Gabriel Trueba, Michelle Grunauer, Paúl Cárdenas	?	?	?	2021-09-25	?	?
hCoV-19/Aruba/AW-RIVM-63928/2021	betacoronavirus	EPI_ISL_5429709	?	2021-10-01	South America	Aruba	Aruba	?	South America	Aruba	Aruba	genome	29769	Human	?	?	21J (Delta)	AY.43	GK	Dutch COVID-19 response team	National Institute for Public Health and the Environment (RIVM)	Adam Meijer, Harry Vennema, Dirk Eggink, Jeroen Cremer, Sharon van den Brink, Bas van der Veer, AnneMarie van den Brandt, Lisa Wijsman, Kim Freriks, Ryanne Jaarsma, Euníce Then, Lynn Aarts, Sanne Bos, Stijn van Rossum, Florian Zwagemaker, Dennis Schmitz, Annelies Kroneman, Karim Hajji, Ivo van Walle, Chantal Reusken, on behalf of the national COVID-19 response team	?	?	?	2021-10-22	?	?
hCoV-19/Aruba/AW-RIVM-63926/2021	betacoronavirus	EPI_ISL_5429707	?	2021-09-30	South America	Aruba	Aruba	?	South America	Aruba	Aruba	genome	29769	Human	?	?	21J (Delta)	AY.4	GK	Dutch COVID-19 response team	National Institute for Public Health and the Environment (RIVM)	Adam Meijer, Harry Vennema, Dirk Eggink, Jeroen Cremer, Sharon van den Brink, Bas van der Veer, AnneMarie van den Brandt, Lisa Wijsman, Kim Freriks, Ryanne Jaarsma, Euníce Then, Lynn Aarts, Sanne Bos, Stijn van Rossum, Florian Zwagemaker, Dennis Schmitz, Annelies Kroneman, Karim Hajji, Ivo van Walle, Chantal Reusken, on behalf of the national COVID-19 response team	?	?	?	2021-10-22	?	?
hCoV-19/Bonaire/BQ-RIVM-15608/2021	betacoronavirus	EPI_ISL_1232283	?	2021-02-06	South America	Bonaire	Bonaire	?	South America	Bonaire	Bonaire	genome	29765	Human	60	?	20I (Alpha, V1)	B.1.1.7	GRY	Dutch COVID-19 response team	National Institute for Public Health and the Environment (RIVM)	Adam Meijer, Harry Vennema, Dirk Eggink, Jeroen Cremer, Sharon van den Brink, Bas van der Veer, AnneMarie van den Brandt, Florian Zwagemaker, Dennis Schmitz, Chantal Reusken, on behalf of the national COVID-19 response team	?	?	?	2021-03-12	?	VOC Alpha 202012/01 GRY (B.1.1.7+Q.x) first detected in the UK
hCoV-19/Jordan/SR-048/2020	betacoronavirus	EPI_ISL_430006	?	2020-03-23	Asia	Jordan	Amman	?	Asia	Jordan	Amman	genome	29409	Human	?	?	20C	B.1	GH	Biolab Diagnostic Laboratories	Andersen lab at Scripps Research	Issa Abu-Dayyeh, Ahmad Tibi, Lama Hussein, Lina Mohammad, Zein Naber, Amid Abdelnour with SEARCH Alliance San Diego	?	?	?	2020-04-24	?	?
hCoV-19/Uruguay/UY-NYUMC850/2020	betacoronavirus	EPI_ISL_457946	?	2020-03-17	South America	Uruguay	Montevideo	?	South America	Uruguay	Montevideo	genome	29541	Human	80	Male	19B	A.2	S	Laboratorio de Biología Molecular Asociación Española Primera en Salud	Departments of Pathology and Medicine, New York University School of Medicine	Maria Victoria Elizondo, Maria Noel Zubillaga, Gonzalo Manrique, Paul Zappile, Gael Westby, Matthew T Maurano, Christian Marier, Adriana Heguy	?	?	?	2020-06-02	?	?
hCoV-19/Senegal/SN-IR3-004370/2021	betacoronavirus	EPI_ISL_5748525	?	2021-10-21	Africa	Senegal	Dakar	Diamniadio	Africa	Senegal	Dakar	genome	29775	Human	56	Male	21J (Delta)	AY.34	GK	Iressef Genomics lab	IRESSEF	Souleymane MBOUP, Abdou PADANE , Khadim GUEYE, Diabou Diagne , Samba Ndiour, Papa Alassane DIAW, Birahim Piere NDIAYE, Barada CISSE, Aminata MBOUP, Moustapha MBOW, Ndeye Coumba Toure KANE, Nafisatou LEYE, Gora LO, Ambroise AHOUIDI , Astou Gaye GAYE, Aminata DIA, Yacine DIA,Seni Ndiaye	?	?	?	2021-10-29	?	?
hCoV-19/BosniaandHerzegovina/VFS-UNSA-LMGFI117/2021	betacoronavirus	EPI_ISL_5597223	?	2021-09-30	Europe	Bosnia and Herzegovina	Mostar	?	Europe	Bosnia and Herzegovina	Mostar	genome	29721	Human	71	Female	21J (Delta)	B.1.617.2	GK	University Clinical Hospital of Mostar, Department of Microbiology and Molecular Diagnostics	University of Sarajevo, Veterinary Faculty, Laboratory for Molecular Diagnostic and Research Laboratory	Goletic T, Goletic S, Ostojic M, Softic A, Herceg I, Skocibusic S, Terzic I, Hodzic A, Sabic E, Jazic A, Nicevic M	?	?	?	2021-10-27	?	VOC Delta GK/478K.V1 (B.1.617.2+AY.x) first detected in India
hCoV-19/Sweden/21-25088/2021	betacoronavirus	EPI_ISL_2196510	?	2021-01-26	Europe	Sweden	Jamtland Harjedalen	?	Europe	Sweden	Jamtland Harjedalen	genome	29771	Human	?	?	20A	B.1.258.22	G	Swedish national genomic surveillance program of SARS-CoV-2	The Public Health Agency of Sweden	Maximilian Riess, Maria Lind Karlberg, Alma Brolund, Swedish national genomic surveillance program of SARS-CoV-2	?	?	?	2021-05-21	?	?
hCoV-19/Australia/NSW-RPAH-1694/2021	betacoronavirus	EPI_ISL_5689697	?	2021-09-11	Oceania	Australia	New South Wales	Sydney	Oceania	Australia	New South Wales	genome	29699	Human	?	?	21J (Delta)	AY.39.1	GK	New South Wales Health Pathology Royal Prince Alfred Hospital	Microbiology RPAH	Foster, C.; Au, J.; Ruiz Silva, M.; Deveson, I.; Bull, R.; Van Hal, S.; Rawlinson, W.	?	?	?	2021-10-28	?	?
hCoV-19/USA/NJ-CDC-LC0111118/2021	betacoronavirus	EPI_ISL_3430864	?	2021-07-15	North America	USA	New Jersey	?	North America	USA	New Jersey	genome	29746	Human	14	Male	21H (Mu)	B.1.621	GH	Laboratory Corporation of America	Centers for Disease Control and Prevention Division of Viral Diseases, Pathogen Discovery	Dakota Howard, Dhwani Batra, Peter W. Cook, Kara Moser, Adrian Paskey, Jason Caravas, Benjamin Rambo-Martin, Shatavia Morrison, Christopher Gulvick, Scott Sammons, Yvette Unoarumhi, Darlene Wagner, Matthew Schmerer, Minoo Agarwal, Eyad Almasri, Debbie Boles, Ayla Burns, Nuthawin Charoensri, Oren Cohen, Susan Countryman, Mary Ann Cristobal, Bobbi Croy, Suzanne Dale, Hrushikesh Deshmukh, Amanda Douglas, Vincent Drouillon, Marcia Eisenberg, Howard Engler, Rama Ghatti, Prashant Gupta, Susan Hicks, Jake Humphrey, Lax Iyer, Lisa Pfefferle, Manoj Jain, Matthew Robinson, Mohan Kolli, Brian Krueger, Tim Kuphal, Stanley Letovsky, Michael Levandoski, Craig Lukasik, Jonathan Meltzer, Brian Norvell, Mindy Nye, Scott Parker, Christos Petropoulos, John Pruitt, Steven Ragan, Scott Ryan, Mike Sapeta, Jana Schroth, Suresh Babu Selvaraju, Goran Stevovic, Amanda Suchanek, Andrea Throop, Lyndon Tilson, Thomas Urban, Joe Voshell, Kimberly Wagner, Jonathan Williams, Mary Williamson, Qian Zeng, Tricia Zwiefelhofer, Clinton R. Paden, Duncan MacCannell	?	?	?	2021-08-16	?	VOI Mu GH (B.1.621+B.1.621.1) first detected in Colombia
hCoV-19/Brazil/SP-IB_121631/2021	betacoronavirus	EPI_ISL_5651070	?	2021-07-18	South America	Brazil	São Paulo	?	South America	Brazil	São Paulo	genome	29887	Human	?	?	20J (Gamma, V3)	P.1	GR	HOSPITAL REGIONAL DE SAO JOSE DOS CAMPOS	Instituto Butantan	Dimas Tadeu Covas, Antonio Jorge Martins, Claudia Renata dos Santos Barros, David Schlesinger, Debora Botequio Moretti, Elaine Cristina Marqueze, Elaine Vieira Santos, Evandra Strazza Rodrigues, Heidge Fukumasu, Jayme Augusto de Souza-Neto, José Salvatore Leister Patané, Luiz Alcantara, Luiz Lehmann Coutinho, Maria Carolina Elias, Maurício Lacerda Nogueira, Rafael dos Santos Bezerra, Raul Machado Neto, Rejane Maria Tommasini Grotto, Ricardo Haddad, Sandra Coccuzzo Sampaio Vessoni, Simone Kashima, Svetoslav Nanev Slavov, Vincent Louis Viala	?	?	?	2021-10-28	?	VOC Gamma GR/501Y.V3 (P.1+P.1.x) first detected in Brazil/Japan
hCoV-19/Slovenia/17-047251-KR/2021	betacoronavirus	EPI_ISL_3828207	?	2021-08-19	Europe	Slovenia	Gorenjska	?	Europe	Slovenia	Gorenjska	genome	29824	Human	30	Male	21J (Delta)	AY.4	GK	National Laboratory for Health, Environment and Food, OMM, Kranj	NLZOH (National Laboratory for Health, Environment and Food) / CISLD (Clinical Institute of Special Laboratory Diagnostics), University Children's Hospital, University Medical Center Ljubljana	Sandra Janezic, Aleksander Mahnic, Maja Rupnik, Tjaša Žohar Čretnik, Alenka Štorman, Nika Gobec, Aleksander Kocuvan, Kaja Tominc, Maša Jarčič, Mateja Ravnik, Monika Korošec, Marjana Petrevčič / Jernej Kovač, Barbara Jenko Bizjan, Tine Tesovnik, Robert Šket, Katarina Kozmos, Ana Grom, Maruša Debeljak, Marko Pokorn, Tadej Battelino	?	?	?	2021-08-31	?	?
hCoV-19/Latvia/2557/2021	betacoronavirus	EPI_ISL_4548666	?	2021-07-06	Europe	Latvia	Latvia	?	Europe	Latvia	Latvia	genome	29840	Human	?	?	21J (Delta)	AY.43	GK	Centrala Laboratorija	Latvian Biomedical Research and Study Centre	Janis Pjalkovskis, Nikita Zrelovs, Monta Briviba, Ivars Silamikelis, Liga Birzniece, Kaspars Megnis, Una Krumina, Guntars Zarins, Vita Rovite, Lauma Freimane, Laila Silamikele, Laura Ansone, Davids Fridmanis, Elina Dimina, Marta Priedite, Jana Osite, Jurijs Perevoscikovs, Uga Dumpis, Janis Klovins	?	?	?	2021-09-27	?	?
hCoV-19/Peru/CAJ-INS-3615/2021	betacoronavirus	EPI_ISL_3998192	?	2021-07-15	South America	Peru	Cajamarca	?	South America	Peru	Cajamarca	genome	29830	Human	37	Male	21G (Lambda)	C.37	GR	Laboratorio de Referencia Nacional de Virus Respiratorios. Centro Nacional de Salud Publica. Instituto Nacional de Salud Peru.	Laboratorio de Referencia Nacional de Virus Respiratorios. Centro Nacional de Salud Publica. Instituto Nacional de Salud Peru.	Carlos Padilla Rojas, Veronica Hurtado Vela, Orson Mestanza Millones, Iris Silva Molina, Luis Barcena Flores, Sandra Morales Ruiz, Steve Acedo Lazo, Wendy Lizarraga Olivares, Victor Jimenez Vasquez, Sara Gordillo Vilchez, Nieves Sevilla Castañeda, Princesa Medrano Alhuay, Omar Caceres Rey, Marco Galarza Perez, Henri Bailon Calderon, Nancy Rojas Serrano, Priscila Lope Pari, Lely Solari Zerpa, Joseph Huayra Niquen	?	?	?	2021-09-07	?	VOI Lambda GR/452Q.V1 (C.37+C.37.1) first detected in Peru
hCoV-19/Australia/VIC18508/2021	betacoronavirus	EPI_ISL_2920941	?	2021-05-09	Oceania	Australia	Victoria	?	Oceania	Australia	Victoria	genome	29775	Human	?	Female	21A (Delta)	B.1.617.2	G	Victorian Infectious Diseases Reference Laboratory (VIDRL)	VIDRL and MDU-PHL	Caly L., Seemann T., Sait, M.L., Druce J., Sherry, N.L.	?	?	?	2021-07-12	?	VOC Delta GK/478K.V1 (B.1.617.2+AY.x) first detected in India
hCoV-19/Canada/SK-NML-157213/2021	betacoronavirus	EPI_ISL_4601396	?	2021-08-25	North America	Canada	Saskatchewan	?	North America	Canada	Saskatchewan	genome	29702	Human	9	Female	21I (Delta)	AY.27	GK	SK-Roy Romanow Provincial Laboratory	National Microbiology Laboratory (NML)	Anna Majer, Shari Tyson, Grace Seo, Philip Mabon, Elsie Grudeski, Rhiannon Huzarewich, Russell Mandes, Anneliese Landgraff, Jennifer Tanner, Natalie Knox, Morag Graham, Gary Van Domselaar, Ryan McDonald, Keith MacKenzie, Meredith Faires, Kara Loos, Rachel	?	?	?	2021-09-29	?	?
hCoV-19/Australia/SA0441/2020	betacoronavirus	EPI_ISL_508132	?	2020-04-05	Oceania	Australia	South Australia	?	Oceania	Australia	South Australia	genome	29865	Human	?	?	20B	B.1.1	GR	SA Pathology	SA Pathology	Lex Leong, Chuan Kok Lim, Mark Turra, Ivan Bastian, Geoff Higgins	?	?	?	2020-08-04	?	?
hCoV-19/Curacao/CW-RIVM-10308/2020	betacoronavirus	EPI_ISL_636492	?	2020-03-10	South America	Curacao	Curacao	?	South America	Curacao	Curacao	genome	29779	Human	68	Male	19A	B.27	L	Dutch COVID-19 response team	National Institute for Public Health and the Environment (RIVM)	Adam Meijer, Harry Vennema, Jeroen Cremer, Sharon van den Brink, Bas van der Veer, AnneMarie van den Brandt, Florian Zwagemaker, Dennis Schmitz, Chantal Reusken, on behalf of the national COVID-19 response team	?	?	?	2020-11-13	?	?
hCoV-19/Timor-Leste/TL18/2020	betacoronavirus	EPI_ISL_456608	?	2020-04-12	Asia	Timor-Leste	Timor-Leste	?	Asia	Timor-Leste	Timor-Leste	genome	29813	Human	?	Female	19A	B.6	O	National Health Laboratory, Timor-Leste	Microbiological Diagnostic Unit Public Health Laboratory, The Peter Doherty Institute for Infection and Immunity	Soares da Silva, E., Dolores de Jesus da Costa, M., Salles de Sousa, A., Jayanti Pereira Tilman, A., Antonia da Costa, E., Barreto, I., Marr, I., Wapling, J., Francis, J., Ximenes, J., Canisia, D., Freeman, K., Dakh, F., Douglas, N., Baird, R., Caly, L., Seemann, T., Sait, M., Schultz, M., Sherry, N.	?	?	?	2020-06-02	?	?
hCoV-19/Cambodia/B117/2021	betacoronavirus	EPI_ISL_2547286	?	2021-03-16	Asia	Cambodia	Cambodia	?	Asia	Cambodia	Cambodia	genome	29840	Human	?	?	20I (Alpha, V1)	B.1.1.7	GRY	LMVR, Characterization of febrile disease landscape in Cambodia via metagenomic pathogen sequencing	LMVR, Characterization of febrile disease landscape in Cambodia via metagenomic pathogen sequencing	Bohl,J.A., Manning,J.E., Lay,S. and Chea,S.	?	?	?	2021-06-09	?	VOC Alpha 202012/01 GRY (B.1.1.7+Q.x) first detected in the UK
hCoV-19/USA/FL-CDC-QDX30215491/2021	betacoronavirus	EPI_ISL_5965333	?	2021-10-19	North America	USA	Florida	?	North America	USA	Florida	genome	29769	Human	20	Female	21J (Delta)	AY.3	GK	Quest Diagnostics Incorporated	Centers for Disease Control and Prevention Division of Viral Diseases, Pathogen Discovery	Dakota Howard,Dhwani Batra,Peter Cook,Jason Caravas,Benjamin Rambo-Martin,Scott Sammons,Yvette Unoarumhi,Matthew Schmerer,Kristine Lacek,Tymeckia Kendall,Victoria Caban Figueroa,Shatavia Morrison,Christopher Gulvick,Erisa Sula,S. Rosenthal,A. Gerasimova,R. Kagan,B. Anderson,M. Hua,Y. Liu,L. Bernstein,K. Livingston,A. Perez,I. Shlyakhter,R. Rolando,R. Owen,P. Tanpaiboon,F. Lacbawan,Clinton Paden,Duncan MacCannell	?	?	?	2021-11-05	?	?
hCoV-19/Australia/ACT0300/2021	betacoronavirus	EPI_ISL_4108037	?	2021-08-26	Oceania	Australia	Australian Capital Territory	?	Oceania	Australia	Australian Capital Territory	genome	29752	Human	?	?	21J (Delta)	AY.39.1	GK	ACT Pathology	Schwessinger Lab	Carolina Correa Ospina, Emma Crean, Robyn Hall, Ashley Jones, Craig Kennedy, Karina Kennedy, Carl McCombe, Rene Riedelbauch, Benjamin Schwessinger, Daniel Yu	?	?	?	2021-09-13	?	?
hCoV-19/NewZealand/20CV0675/2020	betacoronavirus	EPI_ISL_755622	?	2020-12-19	Oceania	New Zealand	Canterbury	?	Oceania	New Zealand	Canterbury	genome	29782	Human	?	Male	20G	B.1.2	GH	Canterbury Health Laboratories	Institute of Environmental Science and Research (ESR)	Xiaoyun Ren, Matt Storey, Nikki Freed, Muhammad Faisal, Jing Wang, Hermes Perez, Anja Werno, Antje van der Linden, Arlo Upton, Chris Mansell, David Hammer, Dragana Drinkovic, Gary McAuliffe, Hana Sofia Andersson, James Ussher, Jill Sherwood, Josh Freeman, Julia Howard, Juliet Elvy, Mary DeAlmeida, Matt Blakiston, Matthew Rogers, Max Bloomfield, Michael Addidle, Michelle Balm, Sally Roberts, Sarah Jefferies, Sharmini Muttaiyah, Susan Morpeth, Susan Taylor, Timothy Blackmore, Vani Sathyendran, Veronica Playle, Virginia Hope, Erasmus Smit, Lauren Jelly, Olin Silander, Joep de Ligt	?	?	?	2021-01-01	?	?
hCoV-19/Ghana/nCoV-TRA-1738/2021	betacoronavirus	EPI_ISL_5736559	?	2021-08-12	Africa	Ghana	Greater Accra	Accra	Africa	Ghana	Greater Accra	genome	29770	Human	31	Male	21J (Delta)	AY.45	GK	National Influenza Centre	National Influenza Centre	William K. Ampofo, Michael Marks, Ivy A. Asante, Sharon Hsu, Benjamiin B. Lindsey, Benjamin H. Foulkes, Mildred Adusei-Poku, Linda Boatemaa, Lorreta Kwasah, Joseph Oliver-Commey, Ernest Asiedu, Franklin Asiedu-Bekoe, Gordon Awandare, Joyce Ngoi, Dennis La	?	?	?	2021-10-29	?	?
hCoV-19/Australia/VIC18646/2021	betacoronavirus	EPI_ISL_2482442	?	2021-06-02	Oceania	Australia	Victoria	?	Oceania	Australia	Victoria	genome	29487	Human	42	Male	21J (Delta)	B.1.617.2	G	Microbiological Diagnostic Unit - Public Health Laboratory (MDU-PHL)	MDU-PHL	Seemann T., Sait, M.L., Sherry, N.L.	?	?	?	2021-06-10	?	VOC Delta GK/478K.V1 (B.1.617.2+AY.x) first detected in India
hCoV-19/Slovenia/5C-040710-KP/2021	betacoronavirus	EPI_ISL_5105456	?	2021-09-21	Europe	Slovenia	Obalnokraska	?	Europe	Slovenia	Obalnokraska	genome	29798	Human	11	Male	21J (Delta)	B.1.617.2	GK	National Laboratory for Health, Environment and Food, OMM, Koper	NLZOH (National Laboratory for Health, Environment and Food) / CISLD (Clinical Institute of Special Laboratory Diagnostics), University Children's Hospital, University Medical Center Ljubljana	Sandra Janezic, Aleksander Mahnic, Maja Rupnik, Tjaša Žohar Čretnik, Alenka Štorman, Nika Gobec, Aleksander Kocuvan, Kaja Tominc, Maša Jarčič, Gašper Strugar, Tina Cvetković, Mitja Rak / Jernej Kovač, Barbara Jenko Bizjan, Tine Tesovnik, Robert Šket, Katarina Kozmos, Ana Grom, Maruša Debeljak, Marko Pokorn, Tadej Battelino	?	?	?	2021-10-13	?	VOC Delta GK/478K.V1 (B.1.617.2+AY.x) first detected in India
hCoV-19/Australia/NSW04/2020	betacoronavirus	EPI_ISL_417030	?	2020-01-24	Oceania	Australia	New South Wales	Sydney	Oceania	Australia	New South Wales	genome	29782	Human	35	Male	19B	A	S	Centre for Infectious Diseases and Microbiology Laboratory Services	NSW Health Pathology - Institute of Clinical Pathology and Medical Research; Westmead Hospital; University of Sydney	Eden J-S, Rockett R, Carter I, Rahman H, Holmes EC, O’Sullivan MV, Sintchenko V, Chen SC, Maddocks S, Kok J and Dwyer DE for the 2019-nCoV Study Group*	?	?	?	2020-03-24	?	?
hCoV-19/Aruba/AW-RIVM-56699/2021	betacoronavirus	EPI_ISL_4401945	?	2021-08-26	South America	Aruba	Aruba	?	South America	Aruba	Aruba	genome	29766	Human	?	?	21J (Delta)	AY.44	O	Dutch COVID-19 response team	National Institute for Public Health and the Environment (RIVM)	Adam Meijer, Harry Vennema, Dirk Eggink, Jeroen Cremer, Sharon van den Brink, Bas van der Veer, AnneMarie van den Brandt, Lisa Wijsman, Kim Freriks, Ryanne Jaarsma, Euníce Then, Lynn Aarts, Sanne Bos, Stijn van Rossum, Florian Zwagemaker, Dennis Schmitz, Annelies Kroneman, Karim Hajji, Ivo van Walle, Chantal Reusken, on behalf of the national COVID-19 response team	?	?	?	2021-09-22	?	?
hCoV-19/Malaysia/COV0027/2021	betacoronavirus	EPI_ISL_3769361	?	2021-07-31	Asia	Malaysia	Pahang	?	Asia	Malaysia	Pahang	genome	29822	Human	31	Female	21A (Delta)	B.1.617.2	GK	JKN PAHANG	iPROMISE, UiTM	Mohd Zaki Salleh, Teh Lay Kek, Ariza Adnan, Sazzli Shahlan Kassim, Fadzilah Mohd Nor, Wang Seok Mui, Siti Hamimah Sheikh Abdul Kadir, Mohd Nur Fakhruzzaman Noorizhab, Siti Farah Alwani Mohd Nawi, Lim Wai Feng, Mohd Asif Mohd Sukri	?	?	?	2021-08-30	?	VOC Delta GK/478K.V1 (B.1.617.2+AY.x) first detected in India
hCoV-19/NewZealand/20CV0687/2020	betacoronavirus	EPI_ISL_755626	?	2020-12-20	Oceania	New Zealand	Bay of Plenty	?	Oceania	New Zealand	Bay of Plenty	genome	29763	Human	?	Female	20I (Alpha, V1)	B.1.1.7	GRY	PathLab Bay of Plenty	Institute of Environmental Science and Research (ESR)	Xiaoyun Ren, Matt Storey, Nikki Freed, Muhammad Faisal, Jing Wang, Hermes Perez, Anja Werno, Antje van der Linden, Arlo Upton, Chris Mansell, David Hammer, Dragana Drinkovic, Gary McAuliffe, Hana Sofia Andersson, James Ussher, Jill Sherwood, Josh Freeman, Julia Howard, Juliet Elvy, Mary DeAlmeida, Matt Blakiston, Matthew Rogers, Max Bloomfield, Michael Addidle, Michelle Balm, Sally Roberts, Sarah Jefferies, Sharmini Muttaiyah, Susan Morpeth, Susan Taylor, Timothy Blackmore, Vani Sathyendran, Veronica Playle, Virginia Hope, Erasmus Smit, Lauren Jelly, Olin Silander, Joep de Ligt	?	?	?	2021-01-01	?	VOC Alpha 202012/01 GRY (B.1.1.7+Q.x) first detected in the UK
hCoV-19/Ecuador/USFQ-2109/2021	betacoronavirus	EPI_ISL_4511383	?	2021-09-13	South America	Ecuador	Los Rios EC	Babahoyo	South America	Ecuador	Los Rios EC	genome	29775	Human	?	Male	21J (Delta)	B.1.617.2	G	Institute of Microbiology, Universidad San Francisco de Quito	Institute of Microbiology, Universidad San Francisco de Quito	Belén Prado-Vivar, Erika B. Muñoz, Fernanda Zurita, Mateo Carvajal, Monica Becerra-Wong, Juan José Guadalupe, Sully Márquez, Bernardo Gutiérrez, Francisco Cordova, Ninfa Henriquez, Killen Briones-Zamora, Killen Briones-Claudette Verónica Barragán, Patricio Rojas-Silva, Gabriel Trueba, Michelle Grunauer, Paúl Cárdenas	?	?	?	2021-09-25	?	VOC Delta GK/478K.V1 (B.1.617.2+AY.x) first detected in India
hCoV-19/Namibia/CERI-KRISP-K022548/2021	betacoronavirus	EPI_ISL_5327928	?	2021-07-12	Africa	Namibia	Omusati	?	Africa	Namibia	Omusati	genome	29814	Human	51	Female	21J (Delta)	AY.45	GK	Namibia Institute of Pathology LTD, Windhoek Central Hospital	CERI, Centre for Epidemic Response and Innvoation, Stellenbosch University and KRISP, KZN Research Innovation and Sequencing Platform, UKZN.	Iyaloo Constantinus, Andreas Shiningavamwe, Ndahafa Frans, Ndumbu Pentikainen, Nathalia !Garus-Oas, Giandhari Jennifer, Pillay Sureshnee, Yajna Ramphal, Naidoo Yeshnee, Tshiabuila Derek,Tegally Houriiyah, San James, Wilkinson Eduan, de Oliveira Tulio	?	?	?	2021-10-19	?	?
hCoV-19/Romania/PH-479489/2021	betacoronavirus	EPI_ISL_5393456	?	2021-10-06	Europe	Romania	Prahova	?	Europe	Romania	Prahova	genome	29646	Human	65	Male	21J (Delta)	AY.43	GK	Cantacuzino National Military-Medical Institute, Viral Respiratory Infections Laboratory	Cantacuzino National Military-Medical Institute, Viral Respiratory Infections Laboratory	Luiza Ustea, Nicoleta Paraschiv, Sorin Dinu, Carmen Cherciu, Mihaela Oprea, Mihaela Lazar	?	?	?	2021-10-20	?	?
hCoV-19/NewZealand/21MV2118/2021	betacoronavirus	EPI_ISL_5348846	?	2021-10-11	Oceania	New Zealand	Auckland	Waitemata	Oceania	New Zealand	Auckland	genome	29713	Human	?	Female	21J (Delta)	AY.39.1	GK	North Shore Hospital	Institute of Environmental Science and Research (ESR)	Sarah Cockerton, Clare Gebbie, Dhanisha Patel, Rachel Boyle, SallyAnn Harbison, Olivia Stroeven, Xiaoyun Ren, Matt Storey, Nikki Freed, Muhammad Faisal, Jing Wang, Hermes Perez, Anja Werno, Antje van der Linden, Arlo Upton, Chris Mansell, David Hammer, Dragana Drinkovic, Gary McAuliffe, Hana Sofia Andersson, James Ussher, Jill Sherwood, Josh Freeman, Julia Howard, Juliet Elvy, Mary DeAlmeida, Matt Blakiston, Matthew Rogers, Max Bloomfield, Michael Addidle, Michelle Balm, Sally Roberts, Sarah Jefferies, Sharmini Muttaiyah, Susan Morpeth, Susan Taylor, Timothy Blackmore, Vani Sathyendran, Veronica Playle, Virginia Hope, Erasmus Smit, Lauren Jelly, Olin Silander, Joep de Ligt	?	?	?	2021-10-20	?	?
hCoV-19/Namibia/CERI-KRISP-K022542/2021	betacoronavirus	EPI_ISL_5327922	?	2021-07-09	Africa	Namibia	Omusati	?	Africa	Namibia	Omusati	genome	29849	Human	82	Female	21J (Delta)	AY.45	GK	Namibia Institute of Pathology LTD, Windhoek Central Hospital	CERI, Centre for Epidemic Response and Innvoation, Stellenbosch University and KRISP, KZN Research Innovation and Sequencing Platform, UKZN.	Iyaloo Constantinus, Andreas Shiningavamwe, Ndahafa Frans, Ndumbu Pentikainen, Nathalia !Garus-Oas, Giandhari Jennifer, Pillay Sureshnee, Yajna Ramphal, Naidoo Yeshnee, Tshiabuila Derek,Tegally Houriiyah, San James, Wilkinson Eduan, de Oliveira Tulio	?	?	?	2021-10-19	?	?
hCoV-19/mink/Latvia/2536/2021	betacoronavirus	EPI_ISL_4548647	?	2021-07-06	Europe	Latvia	Latvia	?	Europe	Latvia	Latvia	genome	29859	Mink	?	?	20E (EU1)	B.1.177.60	GV	BIOR	Latvian Biomedical Research and Study Centre	Janis Pjalkovskis, Nikita Zrelovs, Monta Briviba, Ivars Silamikelis, Liga Birzniece, Kaspars Megnis, Una Krumina, Guntars Zarins, Vita Rovite, Lauma Freimane, Laila Silamikele, Laura Ansone, Davids Fridmanis, Elina Dimina, Irena Meistere, Daina Pule, Jurijs Perevoscikovs, Uga Dumpis, Janis Klovins	?	?	?	2021-09-27	?	?
hCoV-19/Switzerland/AR-ETHZ-671981/2021	betacoronavirus	EPI_ISL_5532737	?	2021-10-14	Europe	Switzerland	Appenzell Ausserrhoden	?	Europe	Switzerland	Appenzell Ausserrhoden	genome	29874	Human	?	?	21J (Delta)	B.1.617.2	GK	labor team w AG	Department of Biosystems Science and Engineering, ETH Zürich	Ivan Topolsky, Sarah Nadeau, Chaoran Chen, Louis du Plessis, Rebekka Pohl, Monika Bucher, Andreas Lindauer, Catharine Aquino, Daniel Ehrsam, Isabel Stürmer, Andreia Cabral de Gouvea, Maria Domenica Moccia, Simon Grüter, Timothy Sykes, Lennart Opitz, Griffin White, Laura Neff, Doris Popovic, Andrea Patrignani, Jay Tracy, Ralph Schlapbach, Kim Philipp Jablonski, Lara Fuhrmann, Niko Beerenwinkel, Tanja Stadler	?	?	?	2021-10-26	?	VOC Delta GK/478K.V1 (B.1.617.2+AY.x) first detected in India
hCoV-19/Brazil/SP-L15-CD286/2020	betacoronavirus	EPI_ISL_476277	?	2020-03-30	South America	Brazil	São Paulo	?	South America	Brazil	São Paulo	genome	29782	Human	?	?	20B	B.1.1.28	GR	Hospital da Clínicas da Faculdade de Medicina da Universidade de São Paulo	Instituto de Medicina Tropical da Univesidade de São Paulo	Samples: Ingra Morales Claro, Erika Regina Manuli, Cecilia Salete Alencar, Carolina S. Lazar, Silvia F. Costa; Sequencing: Ingra Morales Claro, Jaqueline Goes de Jesus, Erika Regina Manuli, Flavia Cristina da Silva Sales, Thais de Moura Coletti, Camila Alves Maia da Silva, Mariana Severo Ramundo, Giula Magalhaes Ferreira, Darlan da Silva Candido, Julien Theze, Nuno Faria, Ester Sabino	?	?	?	2020-06-25	?	?
hCoV-19/Mali/MAL0134/2021	betacoronavirus	EPI_ISL_4273990	?	2021-08-30	Africa	Mali	Bamako	?	Africa	Mali	Bamako	genome	29712	Human	?	?	21D (Eta)	B.1.525	G	University Clinical Research Center (UCRC)	Northwestern University - Center for Pathogen Genomics and Microbial Evolution	Ramon Lorenzo-Redondo, Mamoudou Maiga, Ibrahima Guindo, Almoustapha I. Maiga, Anou M. Somboro, Lacy M. Simons, Judd F. Hultquist, Egon A. Ozer	?	?	?	2021-09-17	?	?
hCoV-19/Bulgaria/21BG-EU_000141_Pl2/2021	betacoronavirus	EPI_ISL_1233581	?	2021-02-04	Europe	Bulgaria	Pazardzhik	?	Europe	Bulgaria	Pazardzhik	genome	29280	Human	26	Male	20I (Alpha, V1)	B.1.1.7	GRY	National Center for Infectious and Parasitic Diseases (NCIPD)	National Center for Infectious and Parasitic Diseases (NCIPD)	Alexiev et al	?	?	?	2021-03-12	?	VOC Alpha 202012/01 GRY (B.1.1.7+Q.x) first detected in the UK
hCoV-19/Italy/LOM_Auxo_202111047786/2021	betacoronavirus	EPI_ISL_5933750	?	2021-11-03	Europe	Italy	Lombardy	?	Europe	Italy	Lombardy	genome	29796	Human	?	?	21J (Delta)	AY.43	GK	IstitutoAuxologicoItaliano	Istituto Auxologico Italiano	Erminio Torresani	?	?	?	2021-11-05	?	?
hCoV-19/USA/MD-CDC-IBX623185395231/2021	betacoronavirus	EPI_ISL_2089348	?	2021-05-01	North America	USA	Maryland	?	North America	USA	Maryland	genome	29812	Human	?	?	20I (Alpha, V1)	B.1.1.7	GRY	Infinity Biologix	Centers for Disease Control and Prevention Division of Viral Diseases, Pathogen Discovery	Dakota Howard, Dhwani Batra, Peter W. Cook, Kara Moser, Adrian Paskey, Jason Caravas, Benjamin Rambo-Martin, Shatavia Morrison, Christopher Gulvick, Scott Sammons, Yvette Unoarumhi, Darlene Wagner, Matthew Schmerer, Christian Bixby, Yihe Wang, Jonathan Schultz, Chirayu Goswami, Russ Hager, Robin Grimwood, Clinton R. Paden, Duncan MacCannell	?	?	?	2021-05-13	?	VOC Alpha 202012/01 GRY (B.1.1.7+Q.x) first detected in the UK
hCoV-19/Suriname/SR-110/2020	betacoronavirus	EPI_ISL_2502551	?	2020-12-25	South America	Suriname	Suriname	?	South America	Suriname	Suriname	genome	29773	Human	?	?	20B	P.2	GR	Central Laboratory, Bureau of Public Health (BOG) and Academic Hospital Paramaribo	Erasmus Medical Center	Bas B Oude Munnink, Cherise Beek, Consuella Partowidjojo, Dion Gajadin, Ed PF IJzerman, Emmanuelle Munger, Gary Gummels, Ingrid SK Krishnadath, Lycke Woittiez, Marion PG Koopmans, Mireille Van de Veer, Phyllis Pinas, Princes Wongsowidjojo, Radjesh Ori, Ranisha Doerbalie, Rohma Banwari, Soeradj Harkisoen, Stephen Vreden, Tilotmadebie Ramlal, Verne Nanhoe	?	?	?	2021-06-12	?	?
hCoV-19/Nigeria/CV3029/2021	betacoronavirus	EPI_ISL_4768518	?	2021-09-06	Africa	Nigeria	Ekiti State	?	Africa	Nigeria	Ekiti State	genome	29786	Human	37	Male	21J (Delta)	AY.36	GK	Ekiti State Emergency Operation Centre	Africa Centre for Excellence for Genomics of Infectious Diseases (ACEGID), Redeemer’s University	Olawoye, I.B., Oluniyi, P.E., Eromon, P.E., Oguzie, J.U., Kayode, A.T., Uwanibe, J.N., Ugwu, C.A., Akano, K.O., Ajogbasile, F.V., Abechi, P.S., Olumade, T.J., Nosamiefan, I., Folarin, O., Happi, C.T.	?	?	?	2021-10-04	?	?
hCoV-19/Australia/NSW1191/2020	betacoronavirus	EPI_ISL_671673	?	2020-10-21	Oceania	Australia	New South Wales	Sydney	Oceania	Australia	New South Wales	genome	29405	Human	?	?	20A	B.1.36	GH	South Eastern Area Laboratory Services (SEALS)	NSW Health Pathology - Institute of Clinical Pathology and Medical Research; Westmead Hospital; University of Sydney	CIDM-PH et al.	?	?	?	2020-12-02	?	?
hCoV-19/Venezuela/Anz7498/2021	betacoronavirus	EPI_ISL_2628309	?	2021-02-28	South America	Venezuela	La Guaira	?	South America	Venezuela	La Guaira	genome	29807	Human	?	?	20A	B.1.111	GH	IVIC	Laboratorio de Virología Molecular	Rossana C Jaspe, Carmen L Loureiro, Yoneira Sulbaran, Pierina D´Angelo, Zoila Moros, Lieska Rodríguez, José Luis Zambrano, Mariana Hidalgo, Esmeralda Vizzi, Víctor Alarcón, Domingo J Garzaro, CoViVen Group, Héctor R Rangel, Flor H Pujol	?	?	?	2021-06-21	?	?
hCoV-19/Bolivia/LaPaz_GM3-3/2021	betacoronavirus	EPI_ISL_2802858	?	2021-06-02	South America	Bolivia	La Paz BO	?	South America	Bolivia	La Paz BO	genome	29767	Human	?	?	20J (Gamma, V3)	P.1.14	GR	BioMoLab	Molecular Genetics Laboratory, Instituto de Investigaciones Químicas, Universidad Mayor de San Andrés	Oscar M. Rollano-Peñaloza, Carmen Delgado Barrera, Sandra Miranda Sardon, Aneth Vasquez Michel	?	?	?	2021-07-04	?	?
hCoV-19/Suriname/SR-117/2021	betacoronavirus	EPI_ISL_2502557	?	2021-01-22	South America	Suriname	Suriname	?	South America	Suriname	Suriname	genome	29787	Human	?	?	20B	P.2	GR	Central Laboratory, Bureau of Public Health (BOG) and Academic Hospital Paramaribo	Erasmus Medical Center	Bas B Oude Munnink, Cherise Beek, Consuella Partowidjojo, Dion Gajadin, Ed PF IJzerman, Emmanuelle Munger, Gary Gummels, Ingrid SK Krishnadath, Lycke Woittiez, Marion PG Koopmans, Mireille Van de Veer, Phyllis Pinas, Princes Wongsowidjojo, Radjesh Ori, Ranisha Doerbalie, Rohma Banwari, Soeradj Harkisoen, Stephen Vreden, Tilotmadebie Ramlal, Verne Nanhoe	?	?	?	2021-06-12	?	?
hCoV-19/Slovakia/29323/2021	betacoronavirus	EPI_ISL_5942633	?	2021-10-12	Europe	Slovakia	Prešov	Medzilaborce	Europe	Slovakia	Prešov	genome	29779	Human	22	Male	21I (Delta)	AY.9	GK	Public Health Authority of the Slovak Republic	Biomedical Centre Martin, Jessenius Faculty of Medicine in Martin, Comenius University	Dusan Loderer, Katarina Janikova, Ivana Kasubova, Marian Grendar	?	?	?	2021-11-05	?	?
hCoV-19/Suriname/SR-112/2021	betacoronavirus	EPI_ISL_2502553	?	2021-01-20	South America	Suriname	Suriname	?	South America	Suriname	Suriname	genome	29776	Human	?	?	20B	P.2	GR	Central Laboratory, Bureau of Public Health (BOG) and Academic Hospital Paramaribo	Erasmus Medical Center	Bas B Oude Munnink, Cherise Beek, Consuella Partowidjojo, Dion Gajadin, Ed PF IJzerman, Emmanuelle Munger, Gary Gummels, Ingrid SK Krishnadath, Lycke Woittiez, Marion PG Koopmans, Mireille Van de Veer, Phyllis Pinas, Princes Wongsowidjojo, Radjesh Ori, Ranisha Doerbalie, Rohma Banwari, Soeradj Harkisoen, Stephen Vreden, Tilotmadebie Ramlal, Verne Nanhoe	?	?	?	2021-06-12	?	?
hCoV-19/Bulgaria/21BG-EU_000146_Pl2/2021	betacoronavirus	EPI_ISL_1233586	?	2021-02-04	Europe	Bulgaria	Pazardzhik	?	Europe	Bulgaria	Pazardzhik	genome	29303	Human	75	Male	20I (Alpha, V1)	B.1.1.7	GRY	National Center for Infectious and Parasitic Diseases (NCIPD)	National Center for Infectious and Parasitic Diseases (NCIPD)	Alexiev et al	?	?	?	2021-03-12	?	VOC Alpha 202012/01 GRY (B.1.1.7+Q.x) first detected in the UK
hCoV-19/Namibia/CERI-KRISP-K022574/2021	betacoronavirus	EPI_ISL_5327954	?	2021-07-12	Africa	Namibia	Oshana	?	Africa	Namibia	Oshana	genome	29874	Human	25	Male	21J (Delta)	AY.45	GK	Namibia Institute of Pathology LTD, Windhoek Central Hospital	CERI, Centre for Epidemic Response and Innvoation, Stellenbosch University and KRISP, KZN Research Innovation and Sequencing Platform, UKZN.	Iyaloo Constantinus, Andreas Shiningavamwe, Ndahafa Frans, Ndumbu Pentikainen, Nathalia !Garus-Oas, Giandhari Jennifer, Pillay Sureshnee, Yajna Ramphal, Naidoo Yeshnee, Tshiabuila Derek,Tegally Houriiyah, San James, Wilkinson Eduan, de Oliveira Tulio	?	?	?	2021-10-19	?	?
hCoV-19/Australia/VIC19056/2021	betacoronavirus	EPI_ISL_5200619	?	2021-07-21	Oceania	Australia	Victoria	?	Oceania	Australia	Victoria	genome	29825	Human	58	Male	21J (Delta)	AY.39.1	G	Microbiological Diagnostic Unit - Public Health Laboratory (MDU-PHL)	Microbiological Diagnostic Unit - Public Health Laboratory (MDU-PHL)	Seemann, T., Horan, K., Sherry, N.L.	?	?	?	2021-10-15	?	?
hCoV-19/Namibia/CERI-KRISP-K022569/2021	betacoronavirus	EPI_ISL_5327950	?	2021-07-12	Africa	Namibia	Oshana	?	Africa	Namibia	Oshana	genome	29854	Human	60	Male	21J (Delta)	AY.45	GK	Namibia Institute of Pathology LTD, Windhoek Central Hospital	CERI, Centre for Epidemic Response and Innvoation, Stellenbosch University and KRISP, KZN Research Innovation and Sequencing Platform, UKZN.	Iyaloo Constantinus, Andreas Shiningavamwe, Ndahafa Frans, Ndumbu Pentikainen, Nathalia !Garus-Oas, Giandhari Jennifer, Pillay Sureshnee, Yajna Ramphal, Naidoo Yeshnee, Tshiabuila Derek,Tegally Houriiyah, San James, Wilkinson Eduan, de Oliveira Tulio	?	?	?	2021-10-19	?	?
hCoV-19/Monaco/IPP14904/2021	betacoronavirus	EPI_ISL_2923153	?	2021-05-21	Europe	Monaco	Monaco	?	Europe	Monaco	Monaco	genome	29769	Human	14	Female	21J (Delta)	B.1.617.2	GK	Labo Analyses Med	National Reference Center for Viruses of Respiratory Infections, Institut Pasteur, Paris	Marion Barbet, Sylvie Behillil, Méline Bizard, Angela Brisebarre, Camille Capel, Vincent Enouf, Louise Lefrançois, Frédéric Lemoine, Christophe Malabat, Corinne Maufrais, Hub Bioinformatique Biostatistiques, Etienne Simon-Lorière, Maud Vanpeene, Sylvie Van der Werf ,DURIVAULT Jérôme	?	?	?	2021-07-13	?	VOC Delta GK/478K.V1 (B.1.617.2+AY.x) first detected in India
hCoV-19/France/un-20122230739/2020	betacoronavirus	EPI_ISL_912996	?	2020-12-23	Europe	France	France	?	Europe	France	France	genome	29825	Human	21	Male	20B	B.1	G	Hôpital Henri Mondor	Department of Virology, Henri Mondor University Hospital, Assistance Publique Hôpitaux de Paris, Université Paris-Est Créteil, INSERM U955	Christophe Rodriguez, Slim Fourati, Vanessa Demontant, Guillaume Gricourt, Melissa N'Debi, Alexandre Soulier, Elisabeth Trawinski, Jean-Michel Pawlotsky	?	?	?	2021-02-02	?	?
hCoV-19/Peru/MOQ-INS-5532/2021	betacoronavirus	EPI_ISL_4740174	?	2021-08-09	South America	Peru	Moquegua	?	South America	Peru	Moquegua	genome	29768	Human	48	Male	21G (Lambda)	C.37	GR	Laboratorio de Referencia Nacional de Virus Respiratorios. Centro Nacional de Salud Publica. Instituto Nacional de Salud Peru.	Laboratorio de Referencia Nacional de Virus Respiratorios. Centro Nacional de Salud Publica. Instituto Nacional de Salud Peru.	Carlos Padilla Rojas, Veronica Hurtado Vela, Orson Mestanza Millones, Iris Silva Molina, Luis Barcena Flores, Sandra Morales Ruiz, Steve Acedo Lazo, Wendy Lizarraga Olivares, Victor Jimenez Vasquez, Sara Gordillo Vilchez, Nieves Sevilla Castañeda, Princesa Medrano Alhuay, Omar Caceres Rey, Marco Galarza Perez, Henri Bailon Calderon, Nancy Rojas Serrano, Priscila Lope Pari, Lely Solari Zerpa, Joseph Huayra Niquen	?	?	?	2021-10-02	?	VOI Lambda GR/452Q.V1 (C.37+C.37.1) first detected in Peru
hCoV-19/Grenada/81062/2021	betacoronavirus	EPI_ISL_3655570	?	2021-07-26	North America	Grenada	Grenada	?	North America	Grenada	Grenada	genome	29776	Human	?	?	21J (Delta)	AY.39.1	GK	The Caribbean Public Health Agency	Carrington Lab, Department of Preclinical Sciences, Faculty of Medical Sciences, The University of the West Indies, St Augustine Campus	Nikita S. D. Sahadeo, Arianne Brown-Jordan, Sarah Hill, Vernie Ramkissoon, Anushka Ramjag, Shawn Charles, Avery Hinds, Risha Singh, SueMin Nathaniel, Nuno Faria, Oliver Pybus, Christopher Oura, Gabriel Escobar, Christine V. F. Carrington	?	?	?	2021-08-24	?	?
hCoV-19/Suriname/SR-128/2021	betacoronavirus	EPI_ISL_2502562	?	2021-01-22	South America	Suriname	Suriname	?	South America	Suriname	Suriname	genome	29793	Human	?	?	20B	P.2	GR	Central Laboratory, Bureau of Public Health (BOG) and Academic Hospital Paramaribo	Erasmus Medical Center	Bas B Oude Munnink, Cherise Beek, Consuella Partowidjojo, Dion Gajadin, Ed PF IJzerman, Emmanuelle Munger, Gary Gummels, Ingrid SK Krishnadath, Lycke Woittiez, Marion PG Koopmans, Mireille Van de Veer, Phyllis Pinas, Princes Wongsowidjojo, Radjesh Ori, Ranisha Doerbalie, Rohma Banwari, Soeradj Harkisoen, Stephen Vreden, Tilotmadebie Ramlal, Verne Nanhoe	?	?	?	2021-06-12	?	?
hCoV-19/Italy/LOM_Auxo_202111047857/2021	betacoronavirus	EPI_ISL_5933740	?	2021-11-03	Europe	Italy	Lombardy	?	Europe	Italy	Lombardy	genome	29796	Human	?	?	21J (Delta)	AY.5	GK	IstitutoAuxologicoItaliano	Istituto Auxologico Italiano	Erminio Torresani	?	?	?	2021-11-05	?	?
hCoV-19/Japan/PG-146493/2021	betacoronavirus	EPI_ISL_5768158	?	2021-10-01	Asia	Japan	Hyogo	?	Asia	Japan	Hyogo	genome	29768	Human	?	?	21J (Delta)	AY.29	GK	Department of Infectious Diseases, Kobe Institute of Health	Department of Infectious Diseases, Kobe Institute of Health	Ryohei Nomoto, Noriko Nakanishi, Tomotada Iwamoto, Tsuyoshi Sekizuka, Kentaro Itokawa, Rina Tanaka, Masanori Hashino, Makoto Kuroda	?	?	?	2021-10-29	?	?
hCoV-19/Indonesia/BA-NIHRD-WGS02172/2021	betacoronavirus	EPI_ISL_2047532	?	2021-03-21	Asia	Indonesia	Bali	?	Asia	Indonesia	Bali	genome	29853	Human	40	Male	20A	B.1	GH	RSUD Bali Mandara	National Institute of Health Research and Development	Hana Apsari Pawestri, Kartika Dewi Puspa, Arie Ardiansyah Nugraha, Hartanti Dian Ikawati, Krisna Pangesti, Triyani Soekarso, Nelly Puspandari, Subangkit, I Wayan Agus Gede Manik Saputra, Vivi Setiawaty	?	?	?	2021-05-12	?	?
hCoV-19/Italy/LOM_Auxo_202111047813/2021	betacoronavirus	EPI_ISL_5933745	?	2021-11-03	Europe	Italy	Lombardy	?	Europe	Italy	Lombardy	genome	29727	Human	?	?	21J (Delta)	AY.43	GK	IstitutoAuxologicoItaliano	Istituto Auxologico Italiano	Erminio Torresani	?	?	?	2021-11-05	?	?
hCoV-19/Oman/RESP-20-5414/2020	betacoronavirus	EPI_ISL_457993	?	2020-03-24	Asia	Oman	Dakhiliyah	?	Asia	Oman	Dakhiliyah	genome	29903	Human	56	Male	19B	A	S	Oman-NIC	Oman-NIC	Samira Al-Maruqi, Fahad Zadjali, Amina Al Jardani, Khulood Al-Mammary, Hanan Al-kindi, Fatma BaAlawi, Hamida AL Barwani, Zeyana AL-Dahmani, Intisar Al-Shukri, Aisha Al-Busaidi, Aisha Al-Amri, Ahlam Al-Amri, Mohammed Al-Tobi, Samiha Al Kharusi, Abdulla Balkhair	?	?	?	2020-06-02	?	?
hCoV-19/Botswana/R36B29_BHP_000794115/2021	betacoronavirus	EPI_ISL_5502093	?	2021-10-12	Africa	Botswana	Central District BW	Selebi Phikwe	Africa	Botswana	Central District BW	genome	29830	Human	8	Male	21J (Delta)	B.1.617.2	GK	Palapye Primary Hospital Laboratory	Botswana Harvard HIV Reference Laboratory	Sikhulile Moyo, Wonderful T. Choga, Dorcas Maruapula, Keoratile Ntshambiwa, Sefetogi Ramaologa, Thongbotho Mphoyakgosi, Boitumelo J. L Zuze, Botshelo Radibe, Legodile Kooepile, Ontlametse T. Bareng, Letsibogo Gaoraelwe, Thela Tefelo, Pamela Smith-Lawrence, Kgomotso Moruisi, Roger Shapiro, Shahin Lockman, Joseph Makhema, Mphaphi B. Mbulawa, Mosepele Mosepele, Simani Gaseitsiwe	?	?	?	2021-10-25	?	VOC Delta GK/478K.V1 (B.1.617.2+AY.x) first detected in India
hCoV-19/Bahrain/342378245/2021	betacoronavirus	EPI_ISL_3568666	?	2021-07-22	Asia	Bahrain	Bahrain	?	Asia	Bahrain	Bahrain	genome	29833	Human	?	?	21I (Delta)	B.1.617.2	GK	Communicable Disease Laboratory, Public Health Directorate	Communicable Disease Laboratory, Public Health Directorate	Alwasti,H., Altaif,Z., AlHujairi,Z., AlAbbas,Z., Marhoon,A., Touq,M.	?	?	?	2021-07-29	?	VOC Delta GK/478K.V1 (B.1.617.2+AY.x) first detected in India
hCoV-19/Namibia/CERI-KRISP-K022566/2021	betacoronavirus	EPI_ISL_5327948	?	2021-04-26	Africa	Namibia	Oshana	?	Africa	Namibia	Oshana	genome	29826	Human	52	Male	21J (Delta)	AY.45	GK	Namibia Institute of Pathology LTD, Windhoek Central Hospital	CERI, Centre for Epidemic Response and Innvoation, Stellenbosch University and KRISP, KZN Research Innovation and Sequencing Platform, UKZN.	Iyaloo Constantinus, Andreas Shiningavamwe, Ndahafa Frans, Ndumbu Pentikainen, Nathalia !Garus-Oas, Giandhari Jennifer, Pillay Sureshnee, Yajna Ramphal, Naidoo Yeshnee, Tshiabuila Derek,Tegally Houriiyah, San James, Wilkinson Eduan, de Oliveira Tulio	?	?	?	2021-10-19	?	?
hCoV-19/Spain/EX-ISCIII-201259/2020	betacoronavirus	EPI_ISL_871975	?	2020-02-29	Europe	Spain	Extremadura	?	Europe	Spain	Extremadura	genome	29903	Human	22	Female	19A	B	V	Hospital Infanta Cristina	Instituto de Salud Carlos III	Iglesias-Caballero, M. Camarero, S. Molinero Calamita, M. González-Esguevillas, M. Pozo, F. Casas, I. Jiménez, P. Jiménez, M. Zaballos, A. Monzón, S. Varona, S. Juliá, M. Cuesta, I. García, P.	?	?	?	2021-01-25	?	?
hCoV-19/Spain/EX-ISCIII-201258/2020	betacoronavirus	EPI_ISL_871974	?	2020-02-29	Europe	Spain	Extremadura	?	Europe	Spain	Extremadura	genome	29903	Human	20	Female	19A	B	V	Hospital Infanta Cristina	Instituto de Salud Carlos III	Iglesias-Caballero, M. Camarero, S. Molinero Calamita, M. González-Esguevillas, M. Pozo, F. Casas, I. Jiménez, P. Jiménez, M. Zaballos, A. Monzón, S. Varona, S. Juliá, M. Cuesta, I. García, P.	?	?	?	2021-01-25	?	?
hCoV-19/Latvia/2516/2021	betacoronavirus	EPI_ISL_4548628	?	2021-07-06	Europe	Latvia	Latvia	?	Europe	Latvia	Latvia	genome	29858	Human	?	?	21J (Delta)	B.1.617.2	GK	E. Gulbja Laboratorija	Latvian Biomedical Research and Study Centre	Janis Pjalkovskis, Nikita Zrelovs, Monta Briviba, Ivars Silamikelis, Liga Birzniece, Kaspars Megnis, Una Krumina, Guntars Zarins, Vita Rovite, Lauma Freimane, Laila Silamikele, Laura Ansone, Davids Fridmanis, Elina Dimina, Mikus Gavars, Dmitrijs Perminovs, Jurijs Perevoscikovs, Uga Dumpis, Janis Klovins	?	?	?	2021-09-27	?	VOC Delta GK/478K.V1 (B.1.617.2+AY.x) first detected in India
hCoV-19/Mali/MAL0138/2021	betacoronavirus	EPI_ISL_4273999	?	2021-05-05	Africa	Mali	Bamako	?	Africa	Mali	Bamako	genome	29712	Human	?	?	21D (Eta)	B.1.525	G	University Clinical Research Center (UCRC)	Northwestern University - Center for Pathogen Genomics and Microbial Evolution	Ramon Lorenzo-Redondo, Mamoudou Maiga, Ibrahima Guindo, Almoustapha I. Maiga, Anou M. Somboro, Lacy M. Simons, Judd F. Hultquist, Egon A. Ozer	?	?	?	2021-09-17	?	?
hCoV-19/SaintVincentandtheGrenadines/79512/2021	betacoronavirus	EPI_ISL_3655576	?	2021-07-21	North America	Saint Vincent and the Grenadines	Saint Vincent and the Grenadines	?	North America	Saint Vincent and the Grenadines	Saint Vincent and the Grenadines	genome	29775	Human	?	?	21J (Delta)	B.1.617.2	GK	The Caribbean Public Health Agency	Carrington Lab, Department of Preclinical Sciences, Faculty of Medical Sciences, The University of the West Indies, St Augustine Campus	Nikita S. D. Sahadeo, Arianne Brown-Jordan, Sarah Hill, Vernie Ramkissoon, Anushka Ramjag, Simone Keizer-Beache, Avery Hinds, Risha Singh, SueMin Nathaniel, Nuno Faria, Oliver Pybus, Christopher Oura, Gabriel Escobar, Christine V. F. Carrington	?	?	?	2021-08-24	?	VOC Delta GK/478K.V1 (B.1.617.2+AY.x) first detected in India
hCoV-19/SaintLucia/80751/2021	betacoronavirus	EPI_ISL_3655574	?	2021-07-25	North America	Saint Lucia	Saint Lucia	?	North America	Saint Lucia	Saint Lucia	genome	29769	Human	?	?	21J (Delta)	AY.39	GK	The Caribbean Public Health Agency	Carrington Lab, Department of Preclinical Sciences, Faculty of Medical Sciences, The University of the West Indies, St Augustine Campus	Nikita S. D. Sahadeo, Arianne Brown-Jordan, Sarah Hill, Vernie Ramkissoon, Anushka Ramjag, Sharon Belmar-George, Avery Hinds, Risha Singh, SueMin Nathaniel, Nuno Faria, Oliver Pybus, Christopher Oura, Gabriel Escobar, Christine V. F. Carrington	?	?	?	2021-08-24	?	?
hCoV-19/Brazil/GO-FIOCRUZ-47656/2021	betacoronavirus	EPI_ISL_4080891	?	2021-07-22	South America	Brazil	Goiás	Goiatuba	South America	Brazil	Goiás	genome	29809	Human	44	Male	20J (Gamma, V3)	P.1	GR	Laboratorio Central de Saude Publica do Estado de Goias (LACEN/GO)	Laboratory of Respiratory Viruses and Measles, Oswaldo Cruz Institute, FIOCRUZ	Paola Resende, Rafael Souza Guedes, Carmen Helena Ramos, Ana Flavia Mendonça, Cassiane Casanova, Luiz Augusto Pereira, Flavia Pereira Amorim da Silva, Vinicius Lemes da Silva, Luciana Appolinario, Fernando Motta, Anna Carolina Paixao, Ana Carolina Mendonca, Ighor Leonardo Arantes Gomes, Agatha Cristinne Prudencio, Alice Sampaio Rocha, Taina Venas, Elisa Cavalcante Pereira, Renata Serrano Lopes, Marilda Siqueira on behalf of the Fiocruz COVID-19 Genomic Surveillance Network	?	?	?	2021-09-10	?	VOC Gamma GR/501Y.V3 (P.1+P.1.x) first detected in Brazil/Japan
hCoV-19/Ireland/RN-NVRL-M36IRL80449/2021	betacoronavirus	EPI_ISL_4471608	?	2021-08-30	Europe	Ireland	Roscommon	?	Europe	Ireland	Roscommon	genome	29713	Human	?	Female	21J (Delta)	AY.5	GK	National Virus Reference Laboratory	National Virus Reference Laboratory	Zoe Yandle, Charlene Bennett, Gabriel Gonzalez, Michael Carr, Jonathan Dean, Cillian F De Gascun	?	?	?	2021-09-24	?	?
hCoV-19/Greece/136264/2021	betacoronavirus	EPI_ISL_2368729	?	2021-02-24	Europe	Greece	Attica	?	Europe	Greece	Attica	genome	29829	Human	?	?	20I (Alpha, V1)	B.1.1.7	GRY	Greek Genome Center, Biomedical Research Foundation of the Academy of Athens (BRFAA)	Greek Genome Center, Biomedical Research Foundation of the Academy of Athens (BRFAA)	Emmanouil Athanasiadis, Giannis Vatsellas, Theodoros Loupis, Katerina Zoi, Dimitrios Thanos	?	?	?	2021-06-01	?	VOC Alpha 202012/01 GRY (B.1.1.7+Q.x) first detected in the UK
hCoV-19/Uruguay/CHY-M377/2021	betacoronavirus	EPI_ISL_2754025	?	2021-01-22	South America	Uruguay	Rocha	?	South America	Uruguay	Rocha	genome	29714	Human	?	?	20B	P.2	GR	Sanatorio Americano	Institut Pasteur de Montevideo	Natalia Rego,Tamara Fernández-Calero,Ighor Arantes,Verónica Noya,Daiana Mir,Mariana Brandes,Juan Zanetti,Mailen Arleo,Emiliano Pereira,Tania Possi,Odhille Chappos,Lucia Bilbao,Natalia Reyes,Melissa Duquía,Matías Victoria,Pía Techera,María José Benítez-Galeano,Luciana Griffero,Mauricio Méndez,Belén González,Pablo Smircich,Andres Lizasoain,Matías Castells,Matías Salvo,Rodney Colina,Cecilia Alonso,Gonzalo Bello,Lucía Spangenberg	?	?	?	2021-06-30	?	?
hCoV-19/Russia/ORE-RII-MH36295S/2021	betacoronavirus	EPI_ISL_5933731	?	2021-10-12	Europe	Russia	Orenburg	Orenburg	Europe	Russia	Orenburg	genome	29790	Human	58	Female	21J (Delta)	AY.43	GK	Orenburg Regional Clinical Hospital No 2	WHO National Influenza Centre Russian Federation	Andrey Komissarov, Artem Fadeev, Kseniya Komissarova, Oula Mansour, Kirill Varchenko, Mikhail Bakaev, Tamila Musaeva, Veronika Eder, Maria Pisareva, Nikita Yolshin, Daria Danilenko, Irina Samoryadova, Denis Durchenkov, Svetlana Soboleva, Dmitry Lioznov	?	?	?	2021-11-05	?	?
hCoV-19/Aruba/AW-RIVM-55825/2021	betacoronavirus	EPI_ISL_4077247	?	2021-08-07	South America	Aruba	Aruba	?	South America	Aruba	Aruba	genome	29769	Human	?	?	21J (Delta)	AY.4	GK	Dutch COVID-19 response team	National Institute for Public Health and the Environment (RIVM)	Adam Meijer, Harry Vennema, Dirk Eggink, Jeroen Cremer, Sharon van den Brink, Bas van der Veer, AnneMarie van den Brandt, Lisa Wijsman, Kim Freriks, Ryanne Jaarsma, Euníce Then, Lynn Aarts, Sanne Bos, Stijn van Rossum, Florian Zwagemaker, Dennis Schmitz, Annelies Kroneman, Karim Hajji, Ivo van Walle, Chantal Reusken, on behalf of the national COVID-19 response team	?	?	?	2021-09-10	?	?
hCoV-19/Guadeloupe/IPP20016/2021	betacoronavirus	EPI_ISL_3542885	?	2021-07-27	North America	Guadeloupe	Basse-Terre	?	North America	Guadeloupe	Basse-Terre	genome	29758	Human	35	Female	21J (Delta)	B.1.617.2	GK	Hospital	National Reference Center for Viruses of Respiratory Infections, Institut Pasteur, Paris	Marion Barbet, Sylvie Behillil, Méline Bizard, Angela Brisebarre, Camille Capel, Vincent Enouf, Louise Lefrançois, Frédéric Lemoine, Christophe Malabat, Corinne Maufrais, Hub de Bioinformatique et Biostatistique, Etienne Simon-Lorière, Maud Vanpeene, Sylvie Van der Werf ,Didier Mattera	?	?	?	2021-08-20	?	VOC Delta GK/478K.V1 (B.1.617.2+AY.x) first detected in India
hCoV-19/NewZealand/21CH0195/2021	betacoronavirus	EPI_ISL_5348878	?	2021-10-06	Oceania	New Zealand	Canterbury	?	Oceania	New Zealand	Canterbury	genome	29714	Human	?	Male	21J (Delta)	B.1.617.2	GK	Canterbury Health Laboratories	Institute of Environmental Science and Research (ESR)	Sarah Cockerton, Clare Gebbie, Dhanisha Patel, Rachel Boyle, SallyAnn Harbison, Olivia Stroeven, Xiaoyun Ren, Matt Storey, Nikki Freed, Muhammad Faisal, Jing Wang, Hermes Perez, Anja Werno, Antje van der Linden, Arlo Upton, Chris Mansell, David Hammer, Dragana Drinkovic, Gary McAuliffe, Hana Sofia Andersson, James Ussher, Jill Sherwood, Josh Freeman, Julia Howard, Juliet Elvy, Mary DeAlmeida, Matt Blakiston, Matthew Rogers, Max Bloomfield, Michael Addidle, Michelle Balm, Sally Roberts, Sarah Jefferies, Sharmini Muttaiyah, Susan Morpeth, Susan Taylor, Timothy Blackmore, Vani Sathyendran, Veronica Playle, Virginia Hope, Erasmus Smit, Lauren Jelly, Olin Silander, Joep de Ligt	?	?	?	2021-10-20	?	VOC Delta GK/478K.V1 (B.1.617.2+AY.x) first detected in India
hCoV-19/Suriname/SR-86/2020	betacoronavirus	EPI_ISL_2502535	?	2020-08-14	South America	Suriname	Suriname	?	South America	Suriname	Suriname	genome	29775	Human	?	?	20B	B.1.1.33	GR	Central Laboratory, Bureau of Public Health (BOG) and Academic Hospital Paramaribo	Erasmus Medical Center	Bas B Oude Munnink, Cherise Beek, Consuella Partowidjojo, Dion Gajadin, Ed PF IJzerman, Emmanuelle Munger, Gary Gummels, Ingrid SK Krishnadath, Lycke Woittiez, Marion PG Koopmans, Mireille Van de Veer, Phyllis Pinas, Princes Wongsowidjojo, Radjesh Ori, Ranisha Doerbalie, Rohma Banwari, Soeradj Harkisoen, Stephen Vreden, Tilotmadebie Ramlal, Verne Nanhoe	?	?	?	2021-06-12	?	?
hCoV-19/Bonaire/BQ-RIVM-42399/2021	betacoronavirus	EPI_ISL_2981902	?	2021-06-28	South America	Bonaire	Bonaire	?	South America	Bonaire	Bonaire	genome	29713	Human	11	?	20I (Alpha, V1)	B.1.1.7	GRY	Dutch COVID-19 response team	National Institute for Public Health and the Environment (RIVM)	Adam Meijer, Harry Vennema, Dirk Eggink, Jeroen Cremer, Sharon van den Brink, Bas van der Veer, AnneMarie van den Brandt, Lisa Wijsman, Kim Freriks, Ryanne Jaarsma, Euníce Then, Lynn Aarts, Sanne Bos, Melissa van Tuil, Florian Zwagemaker, Dennis Schmitz, Annelies Kroneman, Karim Hajji, Chantal Reusken, on behalf of the national COVID-19 response team	?	?	?	2021-07-16	?	VOC Alpha 202012/01 GRY (B.1.1.7+Q.x) first detected in the UK
hCoV-19/Bahrain/920407807/2020	betacoronavirus	EPI_ISL_682303	?	2020-09-17	Asia	Bahrain	Bahrain	?	Asia	Bahrain	Bahrain	genome	29866	Human	?	?	20A	B.1.281	GH	Communicable Disease Laboratory, Public Health Directorate	Communicable Disease Laboratory, Public Health Directorate	Alwasti,H., Altaif,Z., AlHujairi,Z., AlAbbas,Z.	?	?	?	2020-12-08	?	?
hCoV-19/Kuwait/KU008/2020	betacoronavirus	EPI_ISL_422427	?	2020-03-16	Asia	Kuwait	Kuwait	Dasman	Europe	United Kingdom	United Kingdom	genome	29899	Human	51	Male	20B	B.1.1	GR	JABER AL AHMAD AL SABAH HOSPITAL – KUWAIT CITY	Dasman Diabetes Institute	Fahd Al-Mulla, Rasheeba Iqbal, Sumi John, Ebaa Al-Ozairi, Qais Al-Duwairi	?	?	?	2020-04-10	?	?
hCoV-19/Mexico/OAX-INMEGEN-33-121/2021	betacoronavirus	EPI_ISL_5846120	?	2021-10-18	North America	Mexico	Oaxaca	?	North America	Mexico	Oaxaca	genome	29804	Human	81	Female	21J (Delta)	AY.20	G	Salud Digna	Instituto Nacional de Medicina Genomica	Cedro-Tanda A, Escobar-Arrazola MA, Ramirez-Vega O, Cruz-Islas Jazmin, Garnica-Lopez Dora, Abraham Campos-Romero, Moreno-Camacho José Luis, Rodriguez-Gallegos Jorge, Luna-Ruiz Marco, Rangel-DeLeon D, Yair Alfaro-Mora, Hidalgo-Miranda A, Mendoza-Vargas A, Reyes-Grajeda JP, Herrera-Montalvo LA.	?	?	?	2021-11-01	?	?
hCoV-19/Egypt/CPHL-A8/2020	betacoronavirus	EPI_ISL_3274163	?	2020-12-01	Africa	Egypt	South Sinai	?	Africa	Egypt	South Sinai	genome	29836	Human	39	Male	20D	C.36	GR	CPHL/MOH/EGYPT	CPHL/MOH/EGYPT	Wael H. Roshdy/ Mohamed Kamal / Shymaa s. Ahmed/ Ramy Galal/Nancy el guindy/ Amel nagiub/yasser el hady/salma sayed/ Abd Monaem Adel/Galal Mahmoud/Dalia Ramadan/Rabeh ..R. El/Shesheny/ Mohamed A Ali/Mohamed Hassany	?	?	?	2021-08-07	?	?
hCoV-19/Germany/SH-ChVir21141/2020	betacoronavirus	EPI_ISL_824777	?	2020-12-07	Europe	Germany	Schleswig-Holstein	?	Europe	Germany	Schleswig-Holstein	genome	29865	Human	?	?	20E (EU1)	B.1.177	GV	A. Krumbholz, Labor Dr. Krause und Kollegen MVZ GmbH, Kiel	Charité Universitätsmedizin Berlin, Institut für Virologie	Victor M Corman, Jörn Beheim-Schwarzbach, Julia Schneider, Talitha Veith, Barbara Mühlemann, Terry Jones, Christian Drosten	?	?	?	2021-01-14	?	?
hCoV-19/Curacao/CW-RIVM-46585/2021	betacoronavirus	EPI_ISL_3257603	?	2021-07-15	South America	Curacao	Curacao	?	South America	Curacao	Curacao	genome	29760	Human	23	?	21I (Delta)	B.1.617.2	GK	Dutch COVID-19 response team	National Institute for Public Health and the Environment (RIVM)	Adam Meijer, Harry Vennema, Dirk Eggink, Jeroen Cremer, Sharon van den Brink, Bas van der Veer, AnneMarie van den Brandt, Lisa Wijsman, Kim Freriks, Ryanne Jaarsma, Euníce Then, Lynn Aarts, Sanne Bos, Melissa van Tuil, Florian Zwagemaker, Dennis Schmitz, Annelies Kroneman, Karim Hajji, Chantal Reusken, on behalf of the national COVID-19 response team	?	?	?	2021-08-06	?	VOC Delta GK/478K.V1 (B.1.617.2+AY.x) first detected in India
hCoV-19/Ethiopia/AH-001/2020	betacoronavirus	EPI_ISL_2970353	?	2020-12-19	Africa	Ethiopia	Ethiopia	?	Africa	Ethiopia	Ethiopia	genome	29860	Human	?	?	20A	B.1.480	GH	Bacterial and Viral Diseases & Biotechnology and Bioinformatics, Armauer Hansen Research Institute	Bacterial and Viral Diseases & Biotechnology and Bioinformatics, Armauer Hansen Research Institute	Alemayehu,D.H., Adnew,B., Alemu,F., Tefera,D.A., Seyoum,T., Beyene,G.T., Gelanew,T., Negash,A.A., Abebe,M., Mihrete,A., Bayih,A.G., Abdissa,A., Mulu,A.	?	?	?	2021-07-06	?	?
hCoV-19/Guatemala/ASI4169/2021	betacoronavirus	EPI_ISL_3835392	?	2021-07-15	North America	Guatemala	El Progreso	El Jicaro	North America	Guatemala	El Progreso	genome	29810	Human	13	Male	19A	A	O	Laboratorio Nacional de Salud	Asociación de Salud Integral / Clínica Familiar "Luis Ángel García"	Eduardo Arathon, Ana S. Gonzalez-Reiche, Claudia Rangel, Luis Rivas, Oscar Bonilla, Narda Medina, Luis Aguirre, Danicela Mercado, Hilda Ruiz, Osmar Gamboa.	?	?	?	2021-09-01	?	?
hCoV-19/Suriname/SR-106/2020	betacoronavirus	EPI_ISL_2502549	?	2020-12-19	South America	Suriname	Suriname	?	South America	Suriname	Suriname	genome	29783	Human	?	?	20B	P.2	GR	Central Laboratory, Bureau of Public Health (BOG) and Academic Hospital Paramaribo	Erasmus Medical Center	Bas B Oude Munnink, Cherise Beek, Consuella Partowidjojo, Dion Gajadin, Ed PF IJzerman, Emmanuelle Munger, Gary Gummels, Ingrid SK Krishnadath, Lycke Woittiez, Marion PG Koopmans, Mireille Van de Veer, Phyllis Pinas, Princes Wongsowidjojo, Radjesh Ori, Ranisha Doerbalie, Rohma Banwari, Soeradj Harkisoen, Stephen Vreden, Tilotmadebie Ramlal, Verne Nanhoe	?	?	?	2021-06-12	?	?
hCoV-19/USA/NV-CDC-QDX28549697/2021	betacoronavirus	EPI_ISL_4458669	?	2021-09-07	North America	USA	Nevada	?	North America	USA	Nevada	genome	29769	Human	78	?	21J (Delta)	B.1.617.2	GK	Quest Diagnostics Incorporated	Centers for Disease Control and Prevention Division of Viral Diseases, Pathogen Discovery	Dakota Howard,Dhwani Batra,Peter Cook,Jason Caravas,Benjamin Rambo-Martin,Scott Sammons,Yvette Unoarumhi,Matthew Schmerer,Kristine Lacek,Tymeckia Kendall,Victoria Caban Figueroa,Shatavia Morrison,Christopher Gulvick,Erisa Sula,S. Rosenthal,A. Gerasimova,R. Kagan,B. Anderson,M. Hua,Y. Liu,L. Bernstein,K. Livingston,A. Perez,I. Shlyakhter,R. Rolando,R. Owen,P. Tanpaiboon,F. Lacbawan,Clinton Paden,Duncan MacCannell	?	?	?	2021-09-23	?	VOC Delta GK/478K.V1 (B.1.617.2+AY.x) first detected in India
hCoV-19/Botswana/R35B32_BHP_AAC12166/2021	betacoronavirus	EPI_ISL_5502071	?	2021-10-05	Africa	Botswana	Motopi	?	Africa	Botswana	Motopi	genome	29830	Human	16	Male	21J (Delta)	B.1.617.2	GK	Palapye Primary Hospital Laboratory	Botswana Harvard HIV Reference Laboratory	Sikhulile Moyo, Wonderful T. Choga, Dorcas Maruapula, Keoratile Ntshambiwa, Sefetogi Ramaologa, Thongbotho Mphoyakgosi, Boitumelo J. L Zuze, Botshelo Radibe, Legodile Kooepile, Ontlametse T. Bareng, Letsibogo Gaoraelwe, Thela Tefelo, Pamela Smith-Lawrence, Kgomotso Moruisi, Roger Shapiro, Shahin Lockman, Joseph Makhema, Mphaphi B. Mbulawa, Mosepele Mosepele, Simani Gaseitsiwe	?	?	?	2021-10-25	?	VOC Delta GK/478K.V1 (B.1.617.2+AY.x) first detected in India
hCoV-19/Suriname/SR-102/2020	betacoronavirus	EPI_ISL_2502546	?	2020-12-17	South America	Suriname	Suriname	?	South America	Suriname	Suriname	genome	29795	Human	?	?	20B	P.2	GR	Central Laboratory, Bureau of Public Health (BOG) and Academic Hospital Paramaribo	Erasmus Medical Center	Bas B Oude Munnink, Cherise Beek, Consuella Partowidjojo, Dion Gajadin, Ed PF IJzerman, Emmanuelle Munger, Gary Gummels, Ingrid SK Krishnadath, Lycke Woittiez, Marion PG Koopmans, Mireille Van de Veer, Phyllis Pinas, Princes Wongsowidjojo, Radjesh Ori, Ranisha Doerbalie, Rohma Banwari, Soeradj Harkisoen, Stephen Vreden, Tilotmadebie Ramlal, Verne Nanhoe	?	?	?	2021-06-12	?	?
hCoV-19/Suriname/SR-99/2020	betacoronavirus	EPI_ISL_2502544	?	2020-12-15	South America	Suriname	Suriname	?	South America	Suriname	Suriname	genome	29780	Human	?	?	20B	P.2	GR	Central Laboratory, Bureau of Public Health (BOG) and Academic Hospital Paramaribo	Erasmus Medical Center	Bas B Oude Munnink, Cherise Beek, Consuella Partowidjojo, Dion Gajadin, Ed PF IJzerman, Emmanuelle Munger, Gary Gummels, Ingrid SK Krishnadath, Lycke Woittiez, Marion PG Koopmans, Mireille Van de Veer, Phyllis Pinas, Princes Wongsowidjojo, Radjesh Ori, Ranisha Doerbalie, Rohma Banwari, Soeradj Harkisoen, Stephen Vreden, Tilotmadebie Ramlal, Verne Nanhoe	?	?	?	2021-06-12	?	?
hCoV-19/Australia/ACT0267/2021	betacoronavirus	EPI_ISL_4108009	?	2021-08-24	Oceania	Australia	Australian Capital Territory	?	Oceania	Australia	Australian Capital Territory	genome	29752	Human	?	?	21J (Delta)	AY.39.1	GK	ACT Pathology	Schwessinger Lab	Carolina Correa Ospina, Emma Crean, Robyn Hall, Ashley Jones, Craig Kennedy, Karina Kennedy, Carl McCombe, Rene Riedelbauch, Benjamin Schwessinger, Daniel Yu	?	?	?	2021-09-13	?	?
hCoV-19/Australia/VIC19002/2021	betacoronavirus	EPI_ISL_5200607	?	2021-07-16	Oceania	Australia	Victoria	?	Oceania	Australia	Victoria	genome	29825	Human	32	Male	21J (Delta)	AY.39.1	G	Microbiological Diagnostic Unit - Public Health Laboratory (MDU-PHL)	Microbiological Diagnostic Unit - Public Health Laboratory (MDU-PHL)	Seemann, T., Horan, K., Sherry, N.L.	?	?	?	2021-10-15	?	?
hCoV-19/Australia/GC-292/2020	betacoronavirus	EPI_ISL_3026019	?	2020-08-15	Oceania	Australia	Australia	?	Oceania	Australia	Australia	genome	29800	Human	?	?	20F	D.2	GR	Geelong Centre for Emerging Infectious Diseases, Deakin University	Geelong Centre for Emerging Infectious Diseases, Deakin University	Chamings,A., Bhatta,T.R., Alexandersen,S.	?	?	?	2021-07-13	?	?
hCoV-19/Myanmar/DSMRC026/2021	betacoronavirus	EPI_ISL_5427934	?	2021-08-11	Asia	Myanmar	Sagaing	Kalay	Asia	Myanmar	Sagaing	genome	29819	Human	52	Female	21I (Delta)	B.1.617.2	GK	DSMRC	DSMRC	Khine Zaw Oo, Sett Paing Htoo, Zaw Win Htun, Thet Wai Oo, Nay Myo Aung, Ko Ko Win, Kyee Myint, Ko Ko Lwin	?	?	?	2021-10-22	?	VOC Delta GK/478K.V1 (B.1.617.2+AY.x) first detected in India
hCoV-19/Romania/3306MIMA/2020	betacoronavirus	EPI_ISL_1082294	?	2020-12-02	Europe	Romania	Bucharest	?	Europe	Romania	Bucharest	genome	29901	Human	39	Male	20A	B.1.258	G	"Stefan S. Nicolau"Institute of Virology	"Stefan S. Nicolau"Institute of Virology	Anca Botezatu, Iulia Virginia Iancu, Coralia Bleotu, Mihaela Economescu, Laura Necula, Denisa Dragu, Lilia Matei, Ioana Pitica, Marinela Bostan, Mirela Mihaila, Laura Grecu, Camelia Sultana, Simona Ruta, Ana Iulia Neagu, Adriana Plesa, Saviana Nedeianu, Alina Nastasie, Cristina Mambet,Gabriela Anton, Carmen Cristina Diaconu	?	?	?	2021-02-26	?	?
hCoV-19/Malaysia/COV0376/2021	betacoronavirus	EPI_ISL_5450371	?	2021-09-25	Asia	Malaysia	Penang	?	Asia	Malaysia	Penang	genome	29785	Human	60	Male	21I (Delta)	B.1.617.2	G	Hospital Pulau Pinang	iPROMISE, UiTM	Mohd Zaki Salleh, Teh Lay Kek, Ariza Adnan, Sazzli Shahlan Kassim, Fadzilah Mohd Nor, Wang Seok Mui, Siti Hamimah Sheikh Abdul Kadir, Mohd Nur Fakhruzzaman Noorizhab, Siti Farah Alwani Mohd Nawi, Lim Wai Feng, Mohd Asif Mohd Sukri	?	?	?	2021-10-24	?	VOC Delta GK/478K.V1 (B.1.617.2+AY.x) first detected in India
hCoV-19/Canada/NS-NML-193997/2021	betacoronavirus	EPI_ISL_5439103	?	2021-09-10	North America	Canada	Nova Scotia	?	North America	Canada	Nova Scotia	genome	29701	Human	?	Female	21I (Delta)	B.1.617.2	GK	NS-QEII Health Sciences Centre	National Microbiology Laboratory (NML)	Anna Majer, Shari Tyson, Grace Seo, Philip Mabon, Elsie Grudeski, Rhiannon Huzarewich, Russell Mandes, Anneliese Landgraff, Jennifer Tanner, Natalie Knox, Morag Graham, Gary Van Domselaar, Todd Hatchette, Jason LeBlanc, Janice Pettipas, Dan Gaston, Nathal	?	?	?	2021-10-23	?	VOC Delta GK/478K.V1 (B.1.617.2+AY.x) first detected in India
hCoV-19/USA/KS-CDC-ASC210084339/2021	betacoronavirus	EPI_ISL_4947071	?	2021-09-09	North America	USA	Kansas	?	North America	USA	Kansas	genome	29817	Human	22	Male	21J (Delta)	AY.43	GK	Aegis Sciences Corporation	Centers for Disease Control and Prevention Division of Viral Diseases, Pathogen Discovery	Dakota Howard,Dhwani Batra,Peter Cook,Jason Caravas,Benjamin Rambo-Martin,Scott Sammons,Yvette Unoarumhi,Matthew Schmerer,Kristine Lacek,Tymeckia Kendall,Victoria Caban Figueroa,Shatavia Morrison,Christopher Gulvick,Erisa Sula,Cyndi Clark,Patrick Campbell,Rob Case,Vikramsinha Ghorpade,Holly Houdeshell,Ola Kvalvaag,Dillon Nall,Ethan Sanders,Alec Vest,Shaun Westlund,Matthew Hardison,Clinton Paden,Duncan MacCannell	?	?	?	2021-10-07	?	?
hCoV-19/NewZealand/21MV2424/2021	betacoronavirus	EPI_ISL_5906970	?	2021-10-22	Oceania	New Zealand	Waikato	?	Oceania	New Zealand	Waikato	genome	29703	Human	?	Male	21J (Delta)	AY.39.1	GK	Waikato Hospital	Institute of Environmental Science and Research (ESR)	Sarah Cockerton, Clare Gebbie, Dhanisha Patel, Rachel Boyle, SallyAnn Harbison, Olivia Stroeven, Xiaoyun Ren, Matt Storey, Nikki Freed, Muhammad Faisal, Jing Wang, Hermes Perez, Anja Werno, Antje van der Linden, Arlo Upton, Chris Mansell, David Hammer, Dragana Drinkovic, Gary McAuliffe, Hana Sofia Andersson, James Ussher, Jill Sherwood, Josh Freeman, Julia Howard, Juliet Elvy, Mary DeAlmeida, Matt Blakiston, Matthew Rogers, Max Bloomfield, Michael Addidle, Michelle Balm, Sally Roberts, Sarah Jefferies, Sharmini Muttaiyah, Susan Morpeth, Susan Taylor, Timothy Blackmore, Vani Sathyendran, Veronica Playle, Virginia Hope, Erasmus Smit, Lauren Jelly, Olin Silander, Joep de Ligt	?	?	?	2021-11-04	?	?
hCoV-19/Chile/BI-136278/2021	betacoronavirus	EPI_ISL_3987676	?	2021-08-06	South America	Chile	Biobío	Tucapel	South America	Chile	Biobío	genome	29497	Human	73	Male	20J (Gamma, V3)	P.1.15	GR	Genetica Molecular and Subdepartamento de Virologia ISP Chile	Instituto de Salud Publica de Chile	Karen Orostica, Constanza Campano, Barbara Parra, Loredana Arata, Gisselle Barra, Patricia Bustos, Rodrigo Fasce, Javier Tognarelli, Andres Castillo, Soledad Ulloa, Jorge Fernandez	?	?	?	2021-09-07	?	?
hCoV-19/Australia/VIC18042/2021	betacoronavirus	EPI_ISL_779649	?	2021-01-01	Oceania	Australia	Victoria	?	Oceania	Australia	Victoria	genome	29782	Human	44	Female	20C	B.1.517.1	GH	Victorian Infectious Diseases Reference Laboratory (VIDRL)	VIDRL and MDU-PHL	Caly L., Seemann T., Sait, M.L., Druce J., Sherry, N.L.	?	?	?	2021-01-08	?	?
hCoV-19/Egypt/CPHL-S9/2021	betacoronavirus	EPI_ISL_3274156	?	2021-07-08	Africa	Egypt	Sohag	?	Africa	Egypt	Sohag	genome	29866	Human	70	Female	20D	C.36	GR	CPHL/MOH/EGYPT	CPHL/MOH/EGYPT	Wael H. Roshdy/ Mohamed Kamal / Shymaa s. Ahmed/ Ramy Galal/Nancy el guindy/ Amelia nagiub/salma sayed/ Abd Monaem Adel/Galal Mahmoud/Dalia Ramadan/Rabeh ..R. El/Shesheny/ Mohamed A Ali/Mohamed Hassany	?	?	?	2021-08-07	?	?
hCoV-19/BosniaandHerzegovina/ChVir7382/2020	betacoronavirus	EPI_ISL_462472	?	2020-04-01	Europe	Bosnia and Herzegovina	Vitez	?	Europe	Bosnia and Herzegovina	Vitez	genome	29858	Human	?	?	20A	B.1	G	Clinical Center, University of Sarajevo	Charite Universitatsmedizin Berlin, Institute of Virology	Victor M Corman, Jorn Beheim-Schwarzbach, Barbara Muehlemann, Talitha Veith, Julia Schneider, Terry Jones, Amela Dedeic-Ljubovic, Irma Salimovic-Besic, Suzana Arapcic, Almedina Hadzihasanovic-Moro, Selma Mutevelic, Christian Drosten	?	?	?	2020-06-08	?	?
hCoV-19/Croatia/5650/2021	betacoronavirus	EPI_ISL_2673791	?	2021-05-12	Europe	Croatia	Primorje-Gorski Kotar County	?	Europe	Croatia	Primorje-Gorski Kotar County	genome	29831	Human	48	Male	20I (Alpha, V1)	B.1.1.7	GRY	Nastavni zavod za javno zdravstvo Primorsko- Goranske Županije	Hrvatski zavod za javno zdravstvo	Irena Tabain, Ivana Ferenčak	?	?	?	2021-06-24	?	VOC Alpha 202012/01 GRY (B.1.1.7+Q.x) first detected in the UK
hCoV-19/Guatemala/ASI4164/2021	betacoronavirus	EPI_ISL_3835388	?	2021-07-15	North America	Guatemala	San Marcos	San Miguel GT	North America	Guatemala	San Marcos	genome	29800	Human	17	Female	21J (Delta)	AY.20	GK	Laboratorio Nacional de Salud	Asociación de Salud Integral / Clínica Familiar "Luis Ángel García"	Eduardo Arathon, Ana S. Gonzalez-Reiche, Claudia Rangel, Luis Rivas, Oscar Bonilla, Narda Medina, Luis Aguirre, Danicela Mercado, Hilda Ruiz, Osmar Gamboa.	?	?	?	2021-09-01	?	?
hCoV-19/Australia/VIC21761/2021	betacoronavirus	EPI_ISL_4774325	?	2021-08-24	Oceania	Australia	Victoria	?	Oceania	Australia	Victoria	genome	29764	Human	21	Female	21J (Delta)	AY.39.1	GK	Microbiological Diagnostic Unit - Public Health Laboratory (MDU-PHL)	Microbiological Diagnostic Unit - Public Health Laboratory (MDU-PHL)	Seemann, T., Horan, K., Sherry, N.L.	?	?	?	2021-10-04	?	?
hCoV-19/Guatemala/ASI4163/2021	betacoronavirus	EPI_ISL_3835387	?	2021-07-15	North America	Guatemala	Huehuetenango	Huehuetenango	North America	Guatemala	Huehuetenango	genome	29799	Human	17	Female	20A	B.1.628	G	Laboratorio Nacional de Salud	Asociación de Salud Integral / Clínica Familiar "Luis Ángel García"	Eduardo Arathon, Ana S. Gonzalez-Reiche, Claudia Rangel, Luis Rivas, Oscar Bonilla, Narda Medina, Luis Aguirre, Danicela Mercado, Hilda Ruiz, Osmar Gamboa.	?	?	?	2021-09-01	?	?
hCoV-19/Ecuador/UEES-INTERLAB-6879149/2021	betacoronavirus	EPI_ISL_3267868	?	2021-07-30	South America	Ecuador	El Oro	Machala	South America	Ecuador	El Oro	genome	29810	Human	66	Male	21J (Delta)	AY.43	GK	INTERLAB	Omics Sciences Laboratory	Derly Andrade Molina, Gabriel Morey León, Darlyn Amaya, Rubén Armas González, Katheryn Sacheri, Daniela Bravo Prieto, Elena Romero Cevallos, Esteban Fernández, Karen Muñoz, Juan Carlos Fernández Cadena	?	?	?	2021-08-07	?	?
hCoV-19/USA/CA-CDC-4729/2020	betacoronavirus	EPI_ISL_535700	?	2020-06-15	North America	USA	California	?	North America	USA	California	genome	29882	Human	14	Female	20A	B.1.243	G	CDPH, Microbial Diseases Laboratory	Pathogen Discovery, Respiratory Viruses Branch, Division of Viral Diseases, Centers for Disease Control and Prevention	Yan Li, Jing Zhang, Ying Tao, Krista Queen, Brian Lynch, Anna Uehara, Clinton R. Paden, Rachel Marine, Haibin Wang, Suxiang Tong	?	?	?	2020-09-15	?	?
hCoV-19/Guatemala/ASI4161/2021	betacoronavirus	EPI_ISL_3835385	?	2021-07-08	North America	Guatemala	Jutiapa	Atescatempa	North America	Guatemala	Jutiapa	genome	29808	Human	45	Male	20B	P.1	GR	Laboratorio Nacional de Salud	Asociación de Salud Integral / Clínica Familiar "Luis Ángel García"	Eduardo Arathon, Ana S. Gonzalez-Reiche, Claudia Rangel, Luis Rivas, Oscar Bonilla, Narda Medina, Luis Aguirre, Danicela Mercado, Hilda Ruiz, Osmar Gamboa.	?	?	?	2021-09-01	?	VOC Gamma GR/501Y.V3 (P.1+P.1.x) first detected in Brazil/Japan
hCoV-19/HongKong/HKU-201216-345/2020	betacoronavirus	EPI_ISL_1034625	?	2020-11-25	Asia	Hong Kong	Hong Kong	?	Asia	Hong Kong	Hong Kong	genome	29782	Human	?	?	20A	B.1.36	GH	Department of Microbiology, The University of Hong Kong	Department of Microbiology, The University of Hong Kong	Kelvin K.W. To, Kwok-Yung Yuen	?	?	?	2021-02-19	?	?
hCoV-19/Australia/WA812/2021	betacoronavirus	EPI_ISL_4602669	?	2021-09-25	Oceania	Australia	Western Australia	?	Oceania	Australia	Western Australia	genome	29396	Human	?	?	21J (Delta)	AY.4	GK	PathWest Laboratory Medicine WA	PathWest Laboratory Medicine WA	PathWest Laboratory Medicine WA Microbial Surveillance Unit	?	?	?	2021-09-30	?	?
hCoV-19/Uruguay/UY-NYULH2054/2021	betacoronavirus	EPI_ISL_2427632	?	2021-02-04	South America	Uruguay	Montevideo	?	South America	Uruguay	Montevideo	genome	29540	Human	11	Male	20B	P.6	GR	Laboratorio de Biología Molecular Médica Uruguaya	Departments of Pathology and Medicine, New York University School of Medicine	Maria Victoria Elizondo, Maria Noel Zubillaga, Gonzalo Manrique, Cecilia Sorhouet, Maria Cristina Mogdasy, Paul Zappile, Dacia Dimartino, Christian Marier, Adriana Heguy	?	?	?	2021-06-05	?	?
hCoV-19/India/RJ-SMSCOV109/2020	betacoronavirus	EPI_ISL_454830	?	2020-04-23	Asia	India	Rajasthan	Jaipur	Asia	India	Rajasthan	genome	29868	Human	55	Male	19A	B.6	O	SMS Medical College, Jaipur	CSIR Institute of Genomics and Integrative Biology	Sudhir Bhandari, Rahul Bhoyar, Mohammed Imran, Mohit Divakar, Disha Sharma, Anshul Kumar, Bani Jolly, Rahul Sahlot, Abhinav Jain, Paras Sehgal, Gyan Ranjan, Vinod Scaria, Sridhar Sivasubbu, Sandeep K Mathur	?	?	?	2020-05-29	?	?
hCoV-19/BosniaandHerzegovina/ChVir7360/2020	betacoronavirus	EPI_ISL_462463	?	2020-03-25	Europe	Bosnia and Herzegovina	Bosnia and Herzegovina	?	Europe	Bosnia and Herzegovina	Bosnia and Herzegovina	genome	29850	Human	?	?	20C	B.1	GH	Clinical Center, University of Sarajevo	Charite Universitatsmedizin Berlin, Institute of Virology	Victor M Corman, Jorn Beheim-Schwarzbach, Barbara Muehlemann, Talitha Veith, Julia Schneider, Terry Jones, Amela Dedeic-Ljubovic, Irma Salimovic-Besic, Suzana Arapcic, Almedina Hadzihasanovic-Moro, Selma Mutevelic, Christian Drosten	?	?	?	2020-06-08	?	?
hCoV-19/SriLanka/aicbu740/2021	betacoronavirus	EPI_ISL_3275478	?	2021-07-31	Asia	Sri Lanka	Matara	?	Asia	Sri Lanka	Matara	genome	29701	Human	32	Male	21J (Delta)	B.1.617.2	GK	Allergy, Immunology and Cell Biology Unit (AICBU)	Allergy, Immunology and Cell Biology Unit (AICBU)	Chandima Jeewandara, Deshni Jayathilaka, Dumni Gunasinghe, Tibutius Thanesh, Dinuka Ariyarathne, Ayesha Wijesinghe, Diyanath Ranasinghe, Gathsaurie Neelika Malavige	?	?	?	2021-08-08	?	VOC Delta GK/478K.V1 (B.1.617.2+AY.x) first detected in India
hCoV-19/Bahrain/21342637870/2021	betacoronavirus	EPI_ISL_5032808	?	2021-09-30	Asia	Bahrain	Bahrain	?	Asia	Bahrain	Bahrain	genome	29796	Human	?	?	21I (Delta)	B.1.617.2	GV	Communicable Disease Laboratory, Public Health Directorate	Communicable Disease Laboratory, Public Health Directorate	Alwasti,H., AlHujairi,Z., AlAbbas,Z., Marhoon,A., Almoamen,G.	?	?	?	2021-10-05	?	VOC Delta GK/478K.V1 (B.1.617.2+AY.x) first detected in India
hCoV-19/USA/WI-CDC-FG-080041/2021	betacoronavirus	EPI_ISL_3661409	?	2021-08-12	North America	USA	Wisconsin	?	North America	USA	Wisconsin	genome	29800	Human	48	?	21J (Delta)	B.1.617.2	GK	Fulgent Genetics	Centers for Disease Control and Prevention Division of Viral Diseases, Pathogen Discovery	Dakota Howard,Dhwani Batra,Peter Cook,Kara Moser,Adrian Paskey,Jason Caravas,Benjamin Rambo-Martin,Shatavia Morrison,Christopher Gulvick,Scott Sammons,Yvette Unoarumhi,Darlene Wagner,Matthew Schmerer,Harry Gao,Mickey Li,John Gao,Joseph Fierro,Benafsh Sapra,Becky Tsai,Yan Meng,Doreen Ng,James Xie,Clinton Paden,Duncan MacCannell	?	?	?	2021-08-24	?	VOC Delta GK/478K.V1 (B.1.617.2+AY.x) first detected in India
hCoV-19/Guatemala/ASI4150/2021	betacoronavirus	EPI_ISL_3835378	?	2021-06-30	North America	Guatemala	Huehuetenango	Huehuetenango	North America	Guatemala	Huehuetenango	genome	29808	Human	32	Male	20J (Gamma, V3)	P.1	GR	Laboratorio Nacional de Salud	Asociación de Salud Integral / Clínica Familiar "Luis Ángel García"	Eduardo Arathon, Ana S. Gonzalez-Reiche, Claudia Rangel, Luis Rivas, Oscar Bonilla, Narda Medina, Luis Aguirre, Danicela Mercado, Hilda Ruiz, Osmar Gamboa.	?	?	?	2021-09-01	?	VOC Gamma GR/501Y.V3 (P.1+P.1.x) first detected in Brazil/Japan
hCoV-19/Bahrain/21342637776/2021	betacoronavirus	EPI_ISL_5032805	?	2021-09-30	Asia	Bahrain	Bahrain	?	Asia	Bahrain	Bahrain	genome	29811	Human	?	?	21J (Delta)	B.1.617.2	GK	Communicable Disease Laboratory, Public Health Directorate	Communicable Disease Laboratory, Public Health Directorate	Alwasti,H., AlHujairi,Z., AlAbbas,Z., Marhoon,A., Almoamen,G.	?	?	?	2021-10-05	?	VOC Delta GK/478K.V1 (B.1.617.2+AY.x) first detected in India
hCoV-19/USA/HI-H214501/2021	betacoronavirus	EPI_ISL_5053725	?	2021-09-07	North America	USA	Hawaii	Honolulu County	North America	USA	Hawaii	genome	29767	Human	?	?	21J (Delta)	B.1.617.2	GK	State Laboratories Division, Hawaii State Department of Health	State Laboratories Division, Hawaii State Department of Health	Pamela O'Brien, Drew Kuwazaki, Ayana Garnet, Daniel Strange, Razvan Sultana, Edward Desmond	?	?	?	2021-10-11	?	VOC Delta GK/478K.V1 (B.1.617.2+AY.x) first detected in India
hCoV-19/Uruguay/UY-NYULH2053/2021	betacoronavirus	EPI_ISL_2427631	?	2021-02-06	South America	Uruguay	Montevideo	?	South America	Uruguay	Montevideo	genome	29540	Human	25	Male	20B	P.6	GR	Laboratorio de Biología Molecular Médica Uruguaya	Departments of Pathology and Medicine, New York University School of Medicine	Maria Victoria Elizondo, Maria Noel Zubillaga, Gonzalo Manrique, Cecilia Sorhouet, Maria Cristina Mogdasy, Paul Zappile, Dacia Dimartino, Christian Marier, Adriana Heguy	?	?	?	2021-06-05	?	?
hCoV-19/Chile/LR-UACH-00391/2021	betacoronavirus	EPI_ISL_5738322	?	2021-10-22	South America	Chile	Los Rios CL	Valdivia CL	South America	Chile	Los Rios CL	genome	29826	Human	4	Female	21J (Delta)	B.1.617.2	GK	AUSTRAL-omics, UACh	AUSTRAL-omics, UACh	Cristian Molina, Suany Quesada,Andrea Silva, Luis Guzmán, Carolina Encina, Daniela Plaza	?	?	?	2021-10-29	?	VOC Delta GK/478K.V1 (B.1.617.2+AY.x) first detected in India
hCoV-19/Luxembourg/LNS6604278/2021	betacoronavirus	EPI_ISL_2401020	?	2021-04-26	Europe	Luxembourg	Luxembourg	?	Europe	Luxembourg	Luxembourg	genome	29745	Human	15	Female	20I (Alpha, V1)	B.1.1.7	GRY	Laboratoire national de sante, Microbiology, Virology	Laboratoire national de sante, Microbiology, Microbial Genomics Platform	Anke Wienecke-Baldacchino, Catherine Ragimbeau,Jessica Tapp, Fatu Djabi, Lise Pignon, Raoul Salmon, Trung Nguyen Nguyen, Tamir Abdelrahman	?	?	?	2021-06-04	?	VOC Alpha 202012/01 GRY (B.1.1.7+Q.x) first detected in the UK
hCoV-19/Philippines/PH-PGC-24834/2021	betacoronavirus	EPI_ISL_2859720	?	2021-04-01	Asia	Philippines	Manila	?	Asia	Asia	Asia	genome	29802	Human	43	Male	20I (Alpha, V1)	B.1.1.7	GRY	First Aide Diagnostic Center	Philippine Genome Center	Francis A. Tablizo, Kenneth M. Kim, Maria Sofia L. Yangzon, Elcid Aaron R. Pangilinan, Renato Jacinto Q. Mantaring, Benedict A. Maralit, Marc Edsel C. Ayes, Eva Maria Cutiongco-de la Paz, Alethea R. de Guzman, Jan Michael C. Yap, Jo-Hannah S. Llames, Sheila Mae M. Araiza, Kris P. Punayan, Karol Sophia Agape R. Padilla, Lindsay Claire D.L. Carandang, Jarvin E. Nipales, Zipporah Mariebelle R. Enriquez, Diomedes A. Carino, Yvonne Valerie Austria, Nina Francesca Bustamante, Marielle M Gamboa, Zyrel V. Mollejon, Krisitna Patriz Dela Cruz, Ma. Exanil Plantig, Rianna Patricia S. Cruz, Carlo M. Lapid, El King D. Morado, Joshua Gregor A. Dizon, Razel Nikka M. Hao, Arianne A. Zamora, Devon Ray Pacial, Juan Antonio R. Magalang, Henrietta Marie Rodriguez, Marissa Alejandria, Celia Carlos, Anna Ong-Lim, Edsel Maurice Salvaña, John Q. Wong, Jaime C. Montoya, Maria Rosario Singh-Vergeire and Cynthia P. Saloma	?	?	?	2021-07-08	?	VOC Alpha 202012/01 GRY (B.1.1.7+Q.x) first detected in the UK
hCoV-19/Australia/NSW-ICPMR-5426/2021	betacoronavirus	EPI_ISL_3834039	?	2021-08-22	Oceania	Australia	New South Wales	Sydney	Oceania	Australia	New South Wales	genome	29378	Human	?	?	21J (Delta)	AY.39.1	GK	Pathology West - NSW Health Pathology	NSW Health Pathology - Institute of Clinical Pathology and Medical Research; Westmead Hospital; University of Sydney	Arnott A., Draper J., Gall M., Martinez E., Rockett R., Sintchenko V., on behalf of ICPMR	?	?	?	2021-09-01	?	?
hCoV-19/Mexico/CAM-InDRE-64/2020	betacoronavirus	EPI_ISL_576267	?	2020-08-21	North America	Mexico	Campeche	?	North America	Mexico	Campeche	genome	29823	Human	64	Male	20C	B.1	GH	Instituto de Diagnostico y Referencia Epidemiologicos (INDRE)	Instituto de Diagnostico y Referencia Epidemiologicos (INDRE)	Ernesto Ramirez-Gonzalez, Abril Rodriguez-Maldonado, Claudia Wong-Arambula , Natividad Cruz-Ortiz, Tatiana Nunez-Garcia, Dayanira Arellano-Suarez, Adnan Araiza-Rodriguez, Fabiola Garces-Ayala, Lucia Hernandez-Rivas, Irma Lopez-Martinez, Gisela Barrera-Badillo.	?	?	?	2020-10-09	?	?
hCoV-19/Thailand/DMSc-03158/2021	betacoronavirus	EPI_ISL_5332447	?	2021-09-21	Asia	Thailand	Bangkok	?	Asia	Thailand	Bangkok	genome	29803	Human	25	Male	21A (Delta)	AY.30	GK	Public Health Center 59 Thung Khru	Division of Genomic Medicine and Innovation support,Department of Medical Sciences, Ministry of Public Health, Thailand	Surakameth Mahasirimongkol,Nuanjun Wichukchinda,Archawin Rojanawiwat,Pilailuk Akkapaiboon Okada ,Waritta Sawaengdee,Penpitcha Thawong,Pundharika Piboonsiri,Jirapha Pakdee,Natthakul Bunneang	?	?	?	2021-10-19	?	?
hCoV-19/Estonia/17358031/2021	betacoronavirus	EPI_ISL_3665807	?	2021-06-12	Europe	Estonia	Estonia	?	Europe	Estonia	Estonia	genome	29835	Human	82	Female	20I (Alpha, V1)	B.1.1.7	GR	Synlab Eesti OÜ	1. Laboratory of Communicable Diseases (Estonia); 2. Eurofins Genomics Europe Sequencing GmbH	Liidia Dotsenko et al.	?	?	?	2021-08-25	?	VOC Alpha 202012/01 GRY (B.1.1.7+Q.x) first detected in the UK
hCoV-19/Canada/SK-NML-94334/2021	betacoronavirus	EPI_ISL_2889578	?	2021-05-27	North America	Canada	Saskatchewan	?	North America	Canada	Saskatchewan	genome	29695	Human	8	Male	20I (Alpha, V1)	B.1.1.7	GRY	SK-Roy Romanow Provincial Laboratory	National Microbiology Laboratory (NML)	Anna Majer, Shari Tyson, Grace Seo, Philip Mabon, Elsie Grudeski, Rhiannon Huzarewich, Russell Mandes, Anneliese Landgraff, Jennifer Tanner, Natalie Knox, Morag Graham, Gary Van Domselaar, Ryan McDonald, Keith MacKenzie, Meredith Faires, Kara Loos, Rachel DePaulo, Alanna Senecal, Amanda Lang, Jessica Minion, Nathalie Bastien, Yan Li, Timothy Booth, Darian Hole, Madison Chapel, Kirsten Biggar, CanCOGeN's metadata curation team, Public Health Agency of Canada CanCOGeN team	?	?	?	2021-07-10	?	VOC Alpha 202012/01 GRY (B.1.1.7+Q.x) first detected in the UK
hCoV-19/South_Africa/Tygerberg_2812/2021	betacoronavirus	EPI_ISL_5264677	?	2021-09-29	Africa	South Africa	Western Cape Province	Cape Town Metro	Africa	South Africa	Western Cape Province	genome	29770	Human	33	Female	21J (Delta)	AY.32	GK	Division of Medical Virology, National Health Laboratory Service (NHLS), Tygerberg Hospital / Stellenbosch University	Division of Medical Virology, National Health Laboratory Service (NHLS), Tygerberg Hospital / Stellenbosch University	Susan Engelbrecht, Tongai Maponga, Shannon Wilson, Kamela Mahlakwane, Gert van Zyl, Wolfgang Preiser	?	?	?	2021-10-18	?	?
hCoV-19/Italy/CAM-TIGEM-IZSM-COLLI-13853/2021	betacoronavirus	EPI_ISL_2275855	?	2021-05-17	Europe	Italy	Campania	?	Europe	Italy	Campania	genome	29893	Human	61	Female	20I (Alpha, V1)	B.1.1.7	GRY	Lab. Microbiologia e Virologia Cotugno A.O. dei Colli - Istituto Zooprofilattico Sperimentale del Mezzogiorno	TIGEM	Antonio Grimaldi Patrizia Annunziata Francesco Panariello Biancamaria Pierri Claudia Tiberio Teresa Giuliano Valentina Bouche Chiara Colantuono Maria Concetta Cuomo Denise Di Concilio Lucio Di Filippo Anna Manfredi Marcello Salvi Antonio Limone Luigi Atripaldi Pellegrino Cerino Andrea Ballabio Davide Cacchiarelli	?	?	?	2021-05-26	?	VOC Alpha 202012/01 GRY (B.1.1.7+Q.x) first detected in the UK
hCoV-19/SouthSudan/UG578/2020	betacoronavirus	EPI_ISL_2928025	?	2020-08-05	Africa	South Sudan	South Sudan	?	Africa	South Sudan	South Sudan	genome	29848	Human	?	?	19B	A.25	S	South Sudan Ministry of Health, WHO South Sudan, MRC/UVRI & LSHTM Uganda Research Unit	MRC/UVRI & LSHTM Uganda Research Unit, South Sudan Ministry of Health, WHO South Sudan	Joseph Francis Wamala, Abe G. Abias, Dennis Kenyi Lodiongo, Sudhir Bunga, James Ayei, Lul Lojok Deng, Richard Lino Loro Lako, John Rumunu, Juma John HM, Dan Lule Bugembe, Pontiano Kaleebu, Matthew Cotten, My V.T. Phan	?	?	?	2021-07-13	?	?
hCoV-19/Aruba/AW-RIVM-64002/2021	betacoronavirus	EPI_ISL_5429763	?	2021-10-02	South America	Aruba	Aruba	?	South America	Aruba	Aruba	genome	29769	Human	?	?	21J (Delta)	AY.25	GK	Dutch COVID-19 response team	National Institute for Public Health and the Environment (RIVM)	Adam Meijer, Harry Vennema, Dirk Eggink, Jeroen Cremer, Sharon van den Brink, Bas van der Veer, AnneMarie van den Brandt, Lisa Wijsman, Kim Freriks, Ryanne Jaarsma, Euníce Then, Lynn Aarts, Sanne Bos, Stijn van Rossum, Florian Zwagemaker, Dennis Schmitz, Annelies Kroneman, Karim Hajji, Ivo van Walle, Chantal Reusken, on behalf of the national COVID-19 response team	?	?	?	2021-10-22	?	?
hCoV-19/Ireland/CW-NVRL-M39IRL55681/2021	betacoronavirus	EPI_ISL_5106705	?	2021-09-28	Europe	Ireland	Carlow	?	Europe	Ireland	Carlow	genome	29714	Human	?	Female	21J (Delta)	AY.4	GK	National Virus Reference Laboratory	National Virus Reference Laboratory	Zoe Yandle, Charlene Bennett, Gabriel Gonzalez, Michael Carr, Jonathan Dean, Cillian F De Gascun	?	?	?	2021-10-13	?	?
hCoV-19/Aruba/AW-RIVM-64011/2021	betacoronavirus	EPI_ISL_5429766	?	2021-10-03	South America	Aruba	Aruba	?	South America	Aruba	Aruba	genome	29769	Human	?	?	21J (Delta)	AY.25	GK	Dutch COVID-19 response team	National Institute for Public Health and the Environment (RIVM)	Adam Meijer, Harry Vennema, Dirk Eggink, Jeroen Cremer, Sharon van den Brink, Bas van der Veer, AnneMarie van den Brandt, Lisa Wijsman, Kim Freriks, Ryanne Jaarsma, Euníce Then, Lynn Aarts, Sanne Bos, Stijn van Rossum, Florian Zwagemaker, Dennis Schmitz, Annelies Kroneman, Karim Hajji, Ivo van Walle, Chantal Reusken, on behalf of the national COVID-19 response team	?	?	?	2021-10-22	?	?
hCoV-19/USA/MS-SRL_329555452/2021	betacoronavirus	EPI_ISL_3597117	?	2021-08-06	North America	USA	Mississippi	Jackson County MS	North America	USA	Mississippi	genome	29829	Human	19	Female	21J (Delta)	B.1.617.2	GK	Sonic Reference Laboratory	Sonic Reference Laboratory	"Robert Moller, Bijaya Dhakal, Krishna Maddula, John Woody, Cora Lahey, Ellen Pizarek"	?	?	?	2021-08-23	?	VOC Delta GK/478K.V1 (B.1.617.2+AY.x) first detected in India
hCoV-19/Peru/LIM-INS-5281/2021	betacoronavirus	EPI_ISL_4520268	?	2021-08-20	South America	Peru	Lima	?	South America	Peru	Lima	genome	29898	Human	28	Female	21H (Mu)	B.1.621	GH	Laboratorio de Referencia Nacional de Virus Respiratorios. Centro Nacional de Salud Publica. Instituto Nacional de Salud Peru.	Laboratorio de Referencia Nacional de Virus Respiratorios. Centro Nacional de Salud Publica. Instituto Nacional de Salud Peru.	Carlos Padilla Rojas, Veronica Hurtado Vela, Orson Mestanza Millones, Iris Silva Molina, Luis Barcena Flores, Sandra Morales Ruiz, Steve Acedo Lazo, Wendy Lizarraga Olivares, Victor Jimenez Vasquez, Sara Gordillo Vilchez, Nieves Sevilla Castañeda, Princesa Medrano Alhuay, Omar Caceres Rey, Marco Galarza Perez, Henri Bailon Calderon, Nancy Rojas Serrano, Priscila Lope Pari, Lely Solari Zerpa, Joseph Huayra Niquen	?	?	?	2021-09-27	?	VOI Mu GH (B.1.621+B.1.621.1) first detected in Colombia
hCoV-19/SouthSudan/UG573/2021	betacoronavirus	EPI_ISL_2928020	?	2021-05-02	Africa	South Sudan	South Sudan	?	Africa	South Sudan	South Sudan	genome	29657	Human	?	?	21D (Eta)	B.1.525	G	South Sudan Ministry of Health, WHO South Sudan, MRC/UVRI & LSHTM Uganda Research Unit	MRC/UVRI & LSHTM Uganda Research Unit, South Sudan Ministry of Health, WHO South Sudan	Joseph Francis Wamala, Abe G. Abias, Dennis Kenyi Lodiongo, Sudhir Bunga, James Ayei, Lul Lojok Deng, Richard Lino Loro Lako, John Rumunu, Juma John HM, Dan Lule Bugembe, Pontiano Kaleebu, Matthew Cotten, My V.T. Phan	?	?	?	2021-07-13	?	?
hCoV-19/Maldives/MAV85309/2021	betacoronavirus	EPI_ISL_5797518	?	2021-10-05	Asia	Maldives	Alifu Dhaalu Atoll	Mahibadhoo	Asia	Maldives	Alifu Dhaalu Atoll	genome	29788	Human	8	Male	21J (Delta)	AY.46	GK	Indira Gandhi Memorial Hospital	Indira Gandhi Memorial Hospital	D. Fathmath Nazla Rafeeq, Dr. Ibrahim Afzal, Ms. Aishath Shuhudha, Ms. Aminath Shazleena Abdul Rahman, Mr. Ibrahim Nishan Ahmed	?	?	?	2021-11-01	?	?
hCoV-19/Guatemala/ASI4081/2021	betacoronavirus	EPI_ISL_3835363	?	2021-07-09	North America	Guatemala	Sacatepequez	Antigua Guatemala	North America	Guatemala	Sacatepequez	genome	29800	Human	34	Female	21J (Delta)	AY.20	GK	Laboratorio Nacional de Salud	Asociación de Salud Integral / Clínica Familiar "Luis Ángel García"	Eduardo Arathon, Ana S. Gonzalez-Reiche, Claudia Rangel, Luis Rivas, Oscar Bonilla, Narda Medina, Luis Aguirre, Danicela Mercado, Hilda Ruiz, Osmar Gamboa.	?	?	?	2021-09-01	?	?
hCoV-19/Aruba/AW-RIVM-51766/2021	betacoronavirus	EPI_ISL_3732938	?	2021-08-03	South America	Aruba	Aruba	?	South America	Aruba	Aruba	genome	29769	Human	?	?	21J (Delta)	AY.4	GK	Dutch COVID-19 response team	National Institute for Public Health and the Environment (RIVM)	Adam Meijer, Harry Vennema, Dirk Eggink, Jeroen Cremer, Sharon van den Brink, Bas van der Veer, AnneMarie van den Brandt, Lisa Wijsman, Kim Freriks, Ryanne Jaarsma, Euníce Then, Lynn Aarts, Sanne Bos, Stijn van Rossum, Florian Zwagemaker, Dennis Schmitz, Annelies Kroneman, Karim Hajji, Chantal Reusken, on behalf of the national COVID-19 response team	?	?	?	2021-08-27	?	?
hCoV-19/NewZealand/21MV2456/2021	betacoronavirus	EPI_ISL_5906960	?	2021-10-23	Oceania	New Zealand	Northland	?	Oceania	New Zealand	Northland	genome	29703	Human	?	Female	21J (Delta)	AY.39.1.1	GK	LabPLUS	Institute of Environmental Science and Research (ESR)	Sarah Cockerton, Clare Gebbie, Dhanisha Patel, Rachel Boyle, SallyAnn Harbison, Olivia Stroeven, Xiaoyun Ren, Matt Storey, Nikki Freed, Muhammad Faisal, Jing Wang, Hermes Perez, Anja Werno, Antje van der Linden, Arlo Upton, Chris Mansell, David Hammer, Dragana Drinkovic, Gary McAuliffe, Hana Sofia Andersson, James Ussher, Jill Sherwood, Josh Freeman, Julia Howard, Juliet Elvy, Mary DeAlmeida, Matt Blakiston, Matthew Rogers, Max Bloomfield, Michael Addidle, Michelle Balm, Sally Roberts, Sarah Jefferies, Sharmini Muttaiyah, Susan Morpeth, Susan Taylor, Timothy Blackmore, Vani Sathyendran, Veronica Playle, Virginia Hope, Erasmus Smit, Lauren Jelly, Olin Silander, Joep de Ligt	?	?	?	2021-11-04	?	?
hCoV-19/EquatorialGuinea/87583/2021	betacoronavirus	EPI_ISL_1673319	?	2021-01-28	Africa	Equatorial Guinea	Equatorial Guinea	?	Africa	Equatorial Guinea	Equatorial Guinea	genome	29763	Human	?	?	20H (Beta, V2)	B.1.351.2	GH	Laboratorio de Investigaciones de Baney	Swiss Tropical and Public Health Institute	Salome Hosch, Carlos Cortes, Claudia Daubenberger, Guillermo Garcia, Bonifacio Manguire Nlavo, Maximilian Mpina, Elizabeth Nyakarungu, Diosdado Odjama Nseng Ada, Mitoha Ondo O Ayekaba, Tobias Schindler, Philipp Wagner, Philip Wonder Phiri	?	?	?	2021-04-22	?	VOC Beta GH/501Y.V2 (B.1.351+B.1.351.2+B.1.351.3) first detected in South Africa
hCoV-19/Somalia/CV1232/2020	betacoronavirus	EPI_ISL_2308255	?	2020-06-08	Africa	Somalia	Awdal	?	Africa	Somalia	Awdal	genome	29755	Human	27	Male	20B	B.1.1.326	GR	National Institute of Health (NIH) - Federal Government of Somalia	African Centre of Excellence for Genomics of Infectious Diseases (ACEGID), Redeemer’s University	Olawoye, I.B., Oluniyi, P.E., Eromon, P.E., Oguzie, J.U., Kayode, A.T., Uwanibe, J.N., Ugwu, C.A., Akano, K.O., Ajogbasile, F.V., Abechi, P.S., Olumade, T.J., Nosamiefan, I., Folarin, O., Happi, C.T.	?	?	?	2021-05-27	?	?
hCoV-19/ElSalvador/INC-LNSP-012/2021	betacoronavirus	EPI_ISL_5264663	?	2021-06-01	North America	El Salvador	San Salvador	Mejicanos	North America	El Salvador	San Salvador	genome	29780	Human	26	Male	20A	B.1.631	G	Laboratorio Nacional de Salud Publica	Inciensa, Instituto Costarricense de Investigación y Enseñanza en Nutrición y Salud	Ruth Vasquez, Denis Jovel, Carlos Guerra, Laboratorio de Genómica INCIENSA	?	?	?	2021-10-18	?	?
hCoV-19/Somalia/CV1235/2020	betacoronavirus	EPI_ISL_2308256	?	2020-10-10	Africa	Somalia	Mudug	?	Africa	Somalia	Mudug	genome	29871	Human	70	Male	20A	B.1.441	GH	National Institute of Health (NIH) - Federal Government of Somalia	African Centre of Excellence for Genomics of Infectious Diseases (ACEGID), Redeemer’s University	Olawoye, I.B., Oluniyi, P.E., Eromon, P.E., Oguzie, J.U., Kayode, A.T., Uwanibe, J.N., Ugwu, C.A., Akano, K.O., Ajogbasile, F.V., Abechi, P.S., Olumade, T.J., Nosamiefan, I., Folarin, O., Happi, C.T.	?	?	?	2021-05-27	?	?
hCoV-19/NorthMacedonia/ZMC-465/2021	betacoronavirus	EPI_ISL_1081837	?	2021-01-04	Europe	North Macedonia	Skopje	?	Europe	North Macedonia	Skopje	genome	29822	Human	46	Male	20I (Alpha, V1)	B.1.1.7	GR	Laboratory of Genetics and Personalized Medicine, Zan Mitrev Clinic	Laboratory of Genetics and Personalized Medicine, Zan Mitrev Clinic	Kungilovski G. et al.	?	?	?	2021-02-26	?	VOC Alpha 202012/01 GRY (B.1.1.7+Q.x) first detected in the UK
hCoV-19/Somalia/CV1238/2020	betacoronavirus	EPI_ISL_2308259	?	2020-10-12	Africa	Somalia	Mudug	?	Africa	Somalia	Mudug	genome	29811	Human	28	Male	20A	B.1.441	GH	National Institute of Health (NIH) - Federal Government of Somalia	African Centre of Excellence for Genomics of Infectious Diseases (ACEGID), Redeemer’s University	Olawoye, I.B., Oluniyi, P.E., Eromon, P.E., Oguzie, J.U., Kayode, A.T., Uwanibe, J.N., Ugwu, C.A., Akano, K.O., Ajogbasile, F.V., Abechi, P.S., Olumade, T.J., Nosamiefan, I., Folarin, O., Happi, C.T.	?	?	?	2021-05-27	?	?
hCoV-19/Kenya/SS2082_29_0/2021	betacoronavirus	EPI_ISL_4197070	?	2021-07-29	Africa	Kenya	Machakos	?	Africa	Kenya	Machakos	genome	29763	Human	42	Male	20I (Alpha, V1)	B.1.1.7	GR	KEMRI-Wellcome Trust Research Programme,Kilifi	KEMRI-Wellcome Trust Research Programme,Kilifi	Githinji G.,Ochola I, Agoti C.,Mohamed K.S.,de Laurent Z.,Mburu M.W.,Ndwiga L., Ong'era M.Edidah,Morobe J.,Lambisia A.	?	?	?	2021-09-15	?	VOC Alpha 202012/01 GRY (B.1.1.7+Q.x) first detected in the UK
hCoV-19/England/MILK-1F5DFD8/2021	betacoronavirus	EPI_ISL_4671218	?	2021-09-23	Europe	United Kingdom	England	?	Europe	United Kingdom	England	genome	29769	Human	?	?	21J (Delta)	AY.4	GK	Lighthouse Lab in Milton Keynes	Wellcome Sanger Institute for the COVID-19 Genomics UK (COG-UK) Consortium	The Lighthouse Lab in Milton Keynes and Alex Alderton, Roberto Amato, Jeffrey Barrett, Sonia Goncalves, Ewan Harrison, David K. Jackson, Ian Johnston, Dominic Kwiatkowski, Cordelia Langford, John Sillitoe on behalf of the Wellcome Sanger Institute COVID-19 Surveillance Team	?	?	?	2021-10-01	?	?
hCoV-19/Bahrain/21921622122/2021	betacoronavirus	EPI_ISL_5032826	?	2021-09-30	Asia	Bahrain	Bahrain	?	Asia	Bahrain	Bahrain	genome	29830	Human	?	?	21I (Delta)	B.1.617.2	GK	Communicable Disease Laboratory, Public Health Directorate	Communicable Disease Laboratory, Public Health Directorate	Alwasti,H., AlHujairi,Z., AlAbbas,Z., Marhoon,A., Almoamen,G.	?	?	?	2021-10-05	?	VOC Delta GK/478K.V1 (B.1.617.2+AY.x) first detected in India
hCoV-19/Bonaire/BQ-RIVM-51772/2021	betacoronavirus	EPI_ISL_3732944	?	2021-08-05	South America	Bonaire	Bonaire	?	South America	Bonaire	Bonaire	genome	29769	Human	27	?	21J (Delta)	AY.5	GK	Dutch COVID-19 response team	National Institute for Public Health and the Environment (RIVM)	Adam Meijer, Harry Vennema, Dirk Eggink, Jeroen Cremer, Sharon van den Brink, Bas van der Veer, AnneMarie van den Brandt, Lisa Wijsman, Kim Freriks, Ryanne Jaarsma, Euníce Then, Lynn Aarts, Sanne Bos, Stijn van Rossum, Florian Zwagemaker, Dennis Schmitz, Annelies Kroneman, Karim Hajji, Chantal Reusken, on behalf of the national COVID-19 response team	?	?	?	2021-08-27	?	?
hCoV-19/USA/NE-NCOV21-25634/2021	betacoronavirus	EPI_ISL_3234939	?	2021-07-14	North America	USA	Nebraska	?	North America	USA	Nebraska	genome	29598	Human	?	?	21J (Delta)	AY.3	GK	Nebraska Public Health Laboratory	NPHL COVID-19 Response Team	NPHL COVID-19 Response Team	?	?	?	2021-08-04	?	?
hCoV-19/Bahrain/21921622772/2021	betacoronavirus	EPI_ISL_5032829	?	2021-09-30	Asia	Bahrain	Bahrain	?	Asia	Bahrain	Bahrain	genome	29800	Human	?	?	21J (Delta)	B.1.617.2	GK	Communicable Disease Laboratory, Public Health Directorate	Communicable Disease Laboratory, Public Health Directorate	Alwasti,H., AlHujairi,Z., AlAbbas,Z., Marhoon,A., Almoamen,G.	?	?	?	2021-10-05	?	VOC Delta GK/478K.V1 (B.1.617.2+AY.x) first detected in India
hCoV-19/Australia/VIC23172/2021	betacoronavirus	EPI_ISL_4881713	?	2021-09-09	Oceania	Australia	Victoria	?	Oceania	Australia	Victoria	genome	29747	Human	19	Female	21J (Delta)	AY.39.1	GK	Microbiological Diagnostic Unit - Public Health Laboratory (MDU-PHL)	Microbiological Diagnostic Unit - Public Health Laboratory (MDU-PHL)	Seemann, T., Horan, K., Sherry, N.L.	?	?	?	2021-10-06	?	?
hCoV-19/Canada/Qc-CHIC-R4061257/2020	betacoronavirus	EPI_ISL_1403117	?	2020-10-06	North America	Canada	Quebec	?	North America	Canada	Quebec	genome	29782	Human	34	Female	20B	B.1.1.157	GR	Laboratoire de santé publique du Québec	Laboratoire de santé publique du Québec	Sandrine Moreira, Ioannis Ragoussis, Guillaume Bourque, Jesse Shapiro, Mark Lathrop and Michel Roger on behalf of the CoVSeQ research group (http://covseq.ca/researchgroup)	?	?	?	2021-03-30	?	?
hCoV-19/NewZealand/20VR2586/2020	betacoronavirus	EPI_ISL_579314	?	2020-03-26	Oceania	New Zealand	Auckland	Counties Manukau	Oceania	New Zealand	Auckland	genome	29782	Human	?	Female	20A	B.1.23	G	Middlemore Hospital	Institute of Environmental Science and Research (ESR)	Xiaoyun Ren, Matt Storey, Nikki Freed, Muhammad Faisal, Jing Wang, Hermes Perez, Anja Werno, Antje van der Linden, Arlo Upton, Chris Mansell, David Hammer, Dragana Drinkovic, Gary McAuliffe, Hana Sofia Andersson, James Ussher, Jill Sherwood, Josh Freeman, Julia Howard, Juliet Elvy, Mary DeAlmeida, Matt Blakiston, Matthew Rogers, Max Bloomfield, Michael Addidle, Michelle Balm, Sally Roberts, Sarah Jefferies, Sharmini Muttaiyah, Susan Morpeth, Susan Taylor, Timothy Blackmore, Vani Sathyendran, Veronica Playle, Virginia Hope, Erasmus Smit, Lauren Jelly, Olin Silander, Joep de Ligt	?	?	?	2020-10-14	?	?
hCoV-19/Netherlands/NH-RIVM-49935/2021	betacoronavirus	EPI_ISL_3389211	?	2021-07-24	Europe	Netherlands	North Holland	?	Europe	Netherlands	North Holland	genome	29760	Human	17	?	21I (Delta)	B.1.617.2	GK	Dutch COVID-19 response team	National Institute for Public Health and the Environment (RIVM)	Adam Meijer, Harry Vennema, Dirk Eggink, Jeroen Cremer, Sharon van den Brink, Bas van der Veer, AnneMarie van den Brandt, Lisa Wijsman, Kim Freriks, Ryanne Jaarsma, Euníce Then, Lynn Aarts, Sanne Bos, Stijn van Rossum, Florian Zwagemaker, Dennis Schmitz, Annelies Kroneman, Karim Hajji, Chantal Reusken, on behalf of the national COVID-19 response team	?	?	?	2021-08-13	?	VOC Delta GK/478K.V1 (B.1.617.2+AY.x) first detected in India
hCoV-19/Belgium/rega-12818/2021	betacoronavirus	EPI_ISL_5417752	?	2021-07-17	Europe	Belgium	Antwerpen	Zwijndrecht	Europe	Belgium	Antwerpen	genome	29770	Human	47	Male	21I (Delta)	B.1.617.2	GV	KU Leuven, Rega Institute, Clinical and Epidemiological Virology	KU Leuven, Rega Institute, Clinical and Epidemiological Virology	Tony Wawina-Bokalanga, Bert Vanmechelen, Joan Marti-Carerras, Piet Maes	?	?	?	2021-10-21	?	VOC Delta GK/478K.V1 (B.1.617.2+AY.x) first detected in India
hCoV-19/USA/AL-CDC-LC0242063/2021	betacoronavirus	EPI_ISL_4333341	?	2021-08-30	North America	USA	Alabama	?	North America	USA	Alabama	genome	29638	Human	36	Male	21J (Delta)	B.1.617.2	GK	Laboratory Corporation of America	Centers for Disease Control and Prevention Division of Viral Diseases, Pathogen Discovery	Dakota Howard,Dhwani Batra,Peter Cook,Jason Caravas,Benjamin Rambo-Martin,Scott Sammons,Yvette Unoarumhi,Matthew Schmerer,Kristine Lacek,Tymeckia Kendall,Victoria Caban Figueroa,Shatavia Morrison,Christopher Gulvick,Minoo Agarwal,Eyad Almasri,Debbie Boles,Ayla Burns,Nuthawin Charoensri,Oren Cohen,Susan Countryman,Mary Cristobal,Bobbi Croy,Suzanne Dale,Hrushikesh Deshmukh,Amanda Douglas,Vincent Drouillon,Marcia Eisenberg,Howard Engler,Rama Ghatti,Prashant Gupta,Susan Hicks,Jake Humphrey,Lax Iyer,Lisa Pfefferle,Manoj Jain,Matthew Robinson,Mohan Kolli,Brian Krueger,Tim Kuphal,Stanley Letovsky,Michael Levandoski,Craig Lukasik,Jonathan Meltzer,Brian Norvell,Mindy Nye,Scott Parker,Christos Petropoulos,John Pruitt,Steven Ragan,Scott Ryan,Mike Sapeta,Jana Schroth,Suresh Selvaraju,Goran Stevovic,Amanda Suchanek,Andrea Throop,Lyndon Tilson,Thomas Urban,Joe Voshell,Kimberly Wagner,Jonathan Williams,Mary Williamson,Qian Zeng,Tricia Zwiefelhofer,Clinton Paden,Duncan MacCannell	?	?	?	2021-09-20	?	VOC Delta GK/478K.V1 (B.1.617.2+AY.x) first detected in India
hCoV-19/Slovakia/UVZ_PL31_A4_15820/2021	betacoronavirus	EPI_ISL_3471370	?	2021-08-05	Europe	Slovakia	Trenčín	?	Europe	Slovakia	Trenčín	genome	29858	Human	46	Male	21J (Delta)	B.1.617.2	GK	Public Health Authority of the Slovak Republic	Laboratory of Genomics and Bioinformatics, Comenius University Science Park	Tatiana Sedláčková, Diana Rusňáková, Miroslav Böhmer, Anna Gičová, Jaroslav Budiš, Tomáš Szemes, Jakub Styk	?	?	?	2021-08-18	?	VOC Delta GK/478K.V1 (B.1.617.2+AY.x) first detected in India
hCoV-19/Chile/AP-163216/2021	betacoronavirus	EPI_ISL_5544746	?	2021-10-02	South America	Chile	Arica and Parinacota	Arica	South America	Chile	Arica and Parinacota	genome	29514	Human	71	Male	21J (Delta)	B.1.617.2	GK	Genetica Molecular and Subdepartamento de Virologia ISP Chile	Instituto de Salud Publica de Chile	Karen Orostica, Constanza Campano, Barbara Parra, Patricia Bustos, Rodrigo Fasce, Andres Castillo, Jorge Fernandez	?	?	?	2021-10-26	?	VOC Delta GK/478K.V1 (B.1.617.2+AY.x) first detected in India
hCoV-19/Mexico/OAX_LANGEBIO_IMSS_2499/2021	betacoronavirus	EPI_ISL_4550096	?	2021-09-01	North America	Mexico	Oaxaca	?	North America	Mexico	Oaxaca	genome	29842	Human	89	Female	21J (Delta)	AY.20	GK	Laboratorio Central de Epidemiologia (LCE)	Unidad de Genomica Avanzada	Consorcio Mexicano de Vigilancia Genomica (CoViGen-Mex). Authors (in alphabetical order): Julio Elias Alvarado-Yaah, Carlos F. Arias, Santiago avila-Rios, Eduardo Becerril-Vargas, Victor Hugo Borja-Aburto, Celia Boukadida, Cristobal Chaidez-Quiroz, Juan Bautista Chale-Dzul, Ricardo Ciria Merce, Andreu Comas-Garcia, Celida Duque Molina, Julissa Enciso-Ibarra, Jose Antonio Enciso-Moreno, Gloria Elena Espinosa-Ayala, Fernando Fontove-Herrera, Daniel Fregoso-Rueda, Victor Eduardo Garcia-Arias, Alejandra Garcia-Gasca, Bruno Gomez-Gil, Jean Pierre Gonzalez, Irvin Gonzalez-Lopez, Concepcion Grajales-Muñiz, Ricardo Grande, Rosa Maria Gutierrez Rios, Jesus Hernandez, Alejandra Hernandez-Teran, Alfredo Herrera-Estrella, Carla Ivon Herrera-Najera, Pavel Isa, Veronica Mata-Haro, Daniel Lira Morales, Susana Lopez, Antonio Loza Roman, Brenda Irasema Maldonado-Meza, Bernardo Martinez-Miguel, Jose Arturo Martinez-Orozco, Celida Martinez- Rodriguez, Margarita Matias-Florentino, Fidencio Mejia-Nepomuceno, Maria Guadalupe de Jesus Mireles-Rivera, Gloria Maria Molina-Salinas, Hector Montoya-Fuentes, , Mario Mujica-Sanchez, Jose Esteban Muñoz-Medina, Jose de Jesus Nuñez-Contreras, Alicia Ocaña-Mondragon, Luis Alberto Ochoa-Carrera, Hector Esteban Paz-Juarez, Marissa Perez-Garcia, Francisco Pulido, Helen Haydee Fernanda Ramirez-Plascencia, Jorge Salas-Hernandez, Angel Gustavo Salas-Lais, Alejandro Sanchez-Flores, Clara Esperanza Santacruz-Tinoco, Maria Guadalupe Santiago-Mauricio, Selene Zarate, Nelly Selem-Mojica, Blanca Taboada, Gloria Vazquez, Joel Armando Vazquez-Perez.	?	?	?	2021-09-28	?	?
hCoV-19/USA/VT-CDCBI-CRSP_YWKZWFGI72Y4XU2D/2021	betacoronavirus	EPI_ISL_4096338	?	2021-09-01	North America	USA	Vermont	?	North America	USA	Vermont	genome	29870	Human	?	?	21J (Delta)	AY.20	GK	Broad Institute Clinical Research Sequencing Platform	Infectious Disease Program, Broad Institute of Harvard and MIT	Siddle,K.J., Adams,G., Pearlman,L., Gladden-Young,A., Vicente,G., Blumenstiel,B., DeFelice,M., Lee,M., McGovern,S., Lagerborg,K., Rudy,M., DeRuff,K., Carter,A., Normandin,E., Bauer,M., Reilly,S., Tomkins-Tinch,C., Loreth,C., Chaluvadi,S., Meldrim,J., Granger,B., Lemieux,J.E., Birren,B.W., Sabeti,P.C., Larkin,K., Dodge,S., Lennon,N., Madoff,L., Brown,C., Gallagher,G., Smole,S., Park,D.J., Gabriel,S., and MacInnis,B.L.	?	?	?	2021-09-12	?	?
hCoV-19/Ecuador/NIC-INSPI-340037/2021	betacoronavirus	EPI_ISL_3274116	?	2021-07-13	South America	Ecuador	El Oro	?	South America	Ecuador	El Oro	genome	29785	Human	16	Female	21J (Delta)	AY.43	GK	INSPI-CRN DE INFLUENZA Y OTROS VIRUS RESPIRATORIOS	NIC-INSPI	Alfredo Bruno, Maritza Olmedo, Michelle Páez, Jimmy Garcés, Johanna Laines, Lizbeth Patiño, Manuel Gonzalez, Domenica de Mora.	?	?	?	2021-08-07	?	?
hCoV-19/USA/FL-CDC-STM-000707693/2021	betacoronavirus	EPI_ISL_5145491	?	2021-07-16	North America	USA	Florida	?	North America	USA	Florida	genome	29853	Human	7	Female	21J (Delta)	B.1.617.2	GK	Helix	Centers for Disease Control and Prevention Division of Viral Diseases, Pathogen Discovery	Dakota Howard,Dhwani Batra,Peter Cook,Jason Caravas,Benjamin Rambo-Martin,Scott Sammons,Yvette Unoarumhi,Matthew Schmerer,Kristine Lacek,Tymeckia Kendall,Victoria Caban Figueroa,Helix CA,Shatavia Morrison,Christopher Gulvick,Erisa Sula,Clinton Paden,Duncan MacCannell	?	?	?	2021-10-14	?	VOC Delta GK/478K.V1 (B.1.617.2+AY.x) first detected in India
hCoV-19/Bangladesh/CHRF-GSB05-003/2021	betacoronavirus	EPI_ISL_3668010	?	2021-07-08	Asia	Bangladesh	Chattogram	Chittagong	Asia	Bangladesh	Chattogram	genome	29766	Human	26	Male	21J (Delta)	AY.43	GK	BITID, Chattogram	Child Health Research Foundation	CHRF Bangladesh Genomics Team, Shakeel Ahmed, Manjur Hossain Khan, Senjuti Saha, Hassan Afrad, Mohammed Ziaur Rahman, Mohammad Jubair, Mohammad Enayet Hossain, Razib Mazumder, Mohammad Shahidul Islam, Ahmed Nawsher Alam, ASM Alamgir, Mahbubur Rahman, Mustafizur Rahman, Dinesh Mondal, Samir Kumar Saha, Tahmina Shirin, Firdausi Qadri	?	?	?	2021-08-25	?	?
hCoV-19/Togo/NMIMR-21-TGS-408/2021	betacoronavirus	EPI_ISL_3915100	?	2021-07-28	Africa	Togo	Grand Lome	?	Africa	Togo	Grand Lome	genome	29701	Human	?	?	21J (Delta)	B.1.617.2	GK	Institut National D’hygiene, Lome, Togo	Noguchi Memorial Institute for Medical Research, University of Ghana, Legon, Ghana	Afiwa W. Halatoko, Issaka Maman, Yawo A. Sadji, Komlan Kossi, Quaneeta Mohktar, Hilda Opoku Frempong, Peace O. Uche, Keren O. Attiku, Djimabi Salah, Yao Layibo, Lallepak Lamboni, Seyram B. Agbenyo, Hamadi Assane, Joyce Appiah-Kubi, Zoukaneirii Issa, Sena Awunyo, Ameyo Dorkenoo, Joseph H.K. Bonney, Mounerou Salou, Anoumou Dagnran, and Bright Adu	?	?	?	2021-09-03	?	VOC Delta GK/478K.V1 (B.1.617.2+AY.x) first detected in India
hCoV-19/Pakistan/KP-RMI-01/2020	betacoronavirus	EPI_ISL_632908	?	2020-04-01	Asia	Pakistan	Pakistan	?	Asia	Pakistan	Pakistan	genome	29899	Human	?	?	19A	B.6	O	Genomic Sciences, Rehman Medical Institute	Genomic Sciences, Rehman Medical Institute	Ali,J., Afridi,U.K., Haider,S.A., Sabiha,B., Jan,H. and Jehanzeb,V.	?	?	?	2020-11-11	?	?
hCoV-19/Mexico/YUC-InDRE_FB25244_S5605/2021	betacoronavirus	EPI_ISL_3768941	?	2021-07-20	North America	Mexico	Yucatan	?	North America	Mexico	Yucatan	genome	29814	Human	55	Female	21I (Delta)	B.1.617.2	GK	LESP Yucatan	Instituto de Diagnostico y Referencia Epidemiologicos (INDRE)	Claudia Wong-Arambula, Abril Rodriguez-Maldonado, Vanessa Rivero-Arredondo, Ariadna Medina-Benitez, Joaquin Quiroz-Mercado, Sergio Rangel-Guerrero, Maribel Gonzalez-Villa, Natividad Cruz-Ortiz, Tatiana Nunez-Garcia, Gisela Barrera-Badillo, Lucia Hernandez-Rivas, Irma Lopez-Martinez, Ernesto Ramirez-Gonzalez.	?	?	?	2021-08-29	?	VOC Delta GK/478K.V1 (B.1.617.2+AY.x) first detected in India
hCoV-19/Denmark/DCGC-170170/2021	betacoronavirus	EPI_ISL_4105829	?	2021-09-06	Europe	Denmark	Hovedstaden	?	Europe	Denmark	Hovedstaden	genome	29806	Human	?	?	21J (Delta)	B.1.617.2	GK	Department of Bacteria, Parasites and Fungi, Statens Serum Institut, Copenhagen, Denmark	Statens Serum Institut Bioinformatics and Microbial Genomics	Danish Covid-19 Genome Consortium	?	?	?	2021-09-13	?	VOC Delta GK/478K.V1 (B.1.617.2+AY.x) first detected in India
hCoV-19/USA/CO-CDPHE-2006050491/2020	betacoronavirus	EPI_ISL_5260238	?	2020-06-04	North America	USA	Colorado	?	North America	USA	Colorado	genome	29782	Human	?	?	20C	B.1	GH	Colorado Department of Public Health and Environment	Colorado Department of Public Health and Environment	Laura Bankers, Molly C. Hetherington-Rauth, Diana Ir, Alexandria Rossheim, Michael Martin, Mandy Waters, Shannon R. Matzinger, Sarah Elizabeth Totten, Emily A. Travanty	?	?	?	2021-10-17	?	?
hCoV-19/Mexico/VER-InDRE-67/2020	betacoronavirus	EPI_ISL_576270	?	2020-08-14	North America	Mexico	Veracruz	?	North America	Mexico	Veracruz	genome	29861	Human	30	Male	20B	B.1.1.432	GR	Instituto de Diagnostico y Referencia Epidemiologicos (INDRE)	Instituto de Diagnostico y Referencia Epidemiologicos (INDRE)	Ernesto Ramirez-Gonzalez, Abril Rodriguez-Maldonado, Claudia Wong-Arambula , Natividad Cruz-Ortiz, Tatiana Nunez-Garcia, Dayanira Arellano-Suarez, Adnan Araiza-Rodriguez, Fabiola Garces-Ayala, Lucia Hernandez-Rivas, Irma Lopez-Martinez, Gisela Barrera-Badillo.	?	?	?	2020-10-09	?	?
hCoV-19/Austria/CeMM8599/2021	betacoronavirus	EPI_ISL_2232758	?	2021-04-29	Europe	Austria	Styria	Liezen	Europe	Austria	Styria	genome	29763	Human	44	Female	20I (Alpha, V1)	B.1.1.7	GRY	Department of Laboratory Medicine, Division of Clinical Virology, University of Medicine, Vienna	Bergthaler laboratory, CeMM Research Center for Molecular Medicine of the Austrian Academy of Sciences	Lukas Endler, Anna Schedl, Fabian Amman, Petr Triska, Thomas Penz, Benedikt Agerer, Maelle Le Moing, Michael Schuster, Bekir Erguner, Jan Laine, Martin Senekowitsch, Christoph Bock, Andreas Bergthaler	?	?	?	2021-05-23	?	VOC Alpha 202012/01 GRY (B.1.1.7+Q.x) first detected in the UK
hCoV-19/USA/SD-SDPHL-0618/2021	betacoronavirus	EPI_ISL_5687073	?	2021-10-05	North America	USA	South Dakota	?	North America	USA	South Dakota	genome	29803	Human	?	?	21J (Delta)	B.1.617.2	GK	South Dakota Public Health Laboratory	South Dakota Public Health Laboratory	Chris Carlson	?	?	?	2021-10-28	?	VOC Delta GK/478K.V1 (B.1.617.2+AY.x) first detected in India
hCoV-19/SouthAfrica/CERI-KRISP-K025232/2021	betacoronavirus	EPI_ISL_5098679	?	2021-09-13	Africa	South Africa	Gauteng	?	Africa	South Africa	Gauteng	genome	29853	Human	44	Male	21J (Delta)	AY.45	GK	NHLS Charlotte Maxeke Johannesburg Hospital	CERI, Centre for Epidemic Response and Innvoation, Stellenbosch University and KRISP, KZN Research Innovation and Sequencing Platform, UKZN.	Kathleen Subramoney, Florette Treurnicht, Giandhari Jennifer, Pillay Sureshnee, Yajna Ramphal, Upasana Ramphal, Naidoo Yeshnee, Tshiabuila Derek,Tegally Houriiyah, San James, Wilkinson Eduan, de Oliveira Tulio	?	?	?	2021-10-13	?	?
hCoV-19/Paraguay/lcsp_183200/2021	betacoronavirus	EPI_ISL_3132167	?	2021-07-05	South America	Paraguay	Asuncion	?	South America	Paraguay	Asuncion	genome	29769	Human	31	Female	21J (Delta)	AY.5	GK	LCSP	IICS-UNA	Magaly Martinez, Adriana Valenzuela, Alejandra Rojas, Chyntia Diaz, Eva Nara, Fatima Cardozo, Florencia del Puerto, Joel Ortiz, Jonas Fernandez, Laura Franco, Leticia Rojas, Maria Eugenia Galeano, Cynthia Vazquez, Andrea Gomez de la Fuente, Shirley Villalba, Juan Torales, Maria Liz Gamarra, Andrea Ojeda, Guillermo Sequera.	?	?	?	2021-07-29	?	?
hCoV-19/Panama/GMI-PA650555/2021	betacoronavirus	EPI_ISL_1502978	?	2021-01-08	North America	Panama	Panama Oeste	Burunga	North America	Panama	Panama Oeste	genome	29903	Human	4	Female	19B	A.2.5	S	Gorgas Memorial Laboratory of Health Studies	Gorgas Memorial Laboratory of Health Studies	Gonzalez Claudia, Leyda Abrego, Moreno Ambar, Oris Chavarria, Jessica Gondola, Marlenne Castillo, Ortiz Alma, Castillo Jorge, Moreno Brechla, Franco Danilo, Lopez-Verges Sandra, Martinez Alexander	?	?	?	2021-04-08	?	?
hCoV-19/Mexico/CMX_IBT_IMSS_11354-NC/2021	betacoronavirus	EPI_ISL_2681373	?	2021-05-18	North America	Mexico	Mexico City	?	North America	Mexico	Mexico City	genome	29826	Human	83	Male	20B	B.1.1.519	GR	Laboratorio Central de Epidemiología (LCE)	Instituto de Biotecnología de la UNAM	Consorcio Mexicano de Vigilancia Genómica (CoViGen-Mex). Authors (in alphabetical order): Julio Elias Alvarado-Yaah, Carlos F. Arias, Santiago Ávila-Ríos, Eduardo Becerril-Vargas, Víctor Hugo Borja-Aburto, Celia Boukadida, Cristóbal Cháidez-Quiróz, Juan Bautista Chale-Dzul, Ricardo Ciria Merce, Andreu Comas-García, Célida Duque Molina, Julissa Enciso-Ibarra, José Antonio Enciso-Moreno, Gloria Elena Espinosa-Ayala, Fernando Fontove-Herrera, Daniel Fregoso-Rueda, Victor Eduardo García-Arias, Alejandra García-Gasca, Bruno Gómez-Gil, Jean Pierre González, Irvin González-López, Concepción Grajales-Muñiz, Ricardo Grande, Rosa María Gutiérrez Rios, Jesús Hernández, Alejandra Hernández-Terán, Alfredo Herrera-Estrella, Carla Ivón Herrera-Najera, Pavel Isa, Verónica Mata-Haro, Daniel Lira Morales, Susana Lopez, Antonio Loza Román, Brenda Irasema Maldonado-Meza, Bernardo Martínez-Miguel, José Arturo Martínez-Orozco, Célida Martínez- Rodríguez, Margarita Matías-Florentino, Fidencio Mejía-Nepomuceno, María Guadalupe de Jesús Mireles-Rivera, Gloria María Molina-Salinas, Hector Montoya-Fuentes, , Mario Mújica-Sánchez, José Esteban Muñoz-Medina, José de Jesús Nuñez-Contreras, Alicia Ocaña-Mondragón, Luis Alberto Ochoa-Carrera, Hector Esteban Paz-Juárez, Marissa Perez-Garcia, Francisco Pulido, Helen Haydee Fernanda Ramírez-Plascencia, Jorge Salas-Hernández, Angel Gustavo Salas-Lais, Alejandro Sánchez-Flores, Clara Esperanza Santacruz-Tinoco, María Guadalupe Santiago-Mauricio, Selene Zárate, Nelly Sélem-Mojica, Blanca Taboada, Gloria Vazquez, Joel Armando Vázquez-Pérez.	?	?	?	2021-06-25	?	?
hCoV-19/Bonaire/BQ-RIVM-50280/2021	betacoronavirus	EPI_ISL_3731679	?	2021-07-29	South America	Bonaire	Bonaire	?	South America	Bonaire	Bonaire	genome	29769	Human	61	?	21J (Delta)	AY.5	GK	Dutch COVID-19 response team	National Institute for Public Health and the Environment (RIVM)	Adam Meijer, Harry Vennema, Dirk Eggink, Jeroen Cremer, Sharon van den Brink, Bas van der Veer, AnneMarie van den Brandt, Lisa Wijsman, Kim Freriks, Ryanne Jaarsma, Euníce Then, Lynn Aarts, Sanne Bos, Stijn van Rossum, Florian Zwagemaker, Dennis Schmitz, Annelies Kroneman, Karim Hajji, Chantal Reusken, on behalf of the national COVID-19 response team	?	?	?	2021-08-27	?	?
hCoV-19/Ukraine/13-62717/2021	betacoronavirus	EPI_ISL_3262129	?	2021-07-13	Europe	Ukraine	Kyiv	?	Europe	Ukraine	Kyiv	genome	29805	Human	71	Male	21J (Delta)	B.1.617.2	GK	SI «Public Health Center of MHU»	The Institute of Molecular Biology and Genetics of NASU	M.Tukalo et al.	?	?	?	2021-08-06	?	VOC Delta GK/478K.V1 (B.1.617.2+AY.x) first detected in India
hCoV-19/Togo/NMIMR-21-TGS-431/2021	betacoronavirus	EPI_ISL_3915114	?	2021-07-30	Africa	Togo	Grand Lome	?	Africa	Togo	Grand Lome	genome	29701	Human	37	Female	21J (Delta)	AY.39	GK	Institut National D’hygiene, Lome, Togo	Noguchi Memorial Institute for Medical Research, University of Ghana, Legon, Ghana	Afiwa W. Halatoko, Issaka Maman, Yawo A. Sadji, Komlan Kossi, Quaneeta Mohktar, Hilda Opoku Frempong, Peace O. Uche, Keren O. Attiku, Djimabi Salah, Yao Layibo, Lallepak Lamboni, Seyram B. Agbenyo, Hamadi Assane, Joyce Appiah-Kubi, Zoukaneirii Issa, Sena Awunyo, Ameyo Dorkenoo, Joseph H.K. Bonney, Mounerou Salou, Anoumou Dagnran, and Bright Adu	?	?	?	2021-09-03	?	?
hCoV-19/Maldives/MAV85529/2021	betacoronavirus	EPI_ISL_5797568	?	2021-10-09	Asia	Maldives	L. Gan	?	Asia	Maldives	L. Gan	genome	29629	Human	29	Male	21J (Delta)	AY.43	GK	Indira Gandhi Memorial Hospital	Indira Gandhi Memorial Hospital	D. Fathmath Nazla Rafeeq, Dr. Ibrahim Afzal, Ms. Aishath Shuhudha, Ms. Aminath Shazleena Abdul Rahman, Ms. Fathimath Zimna, Mr. Ibrahim Nishan Ahmed	?	?	?	2021-11-01	?	?
hCoV-19/USA/WY-CDC-IBX788544311707/2021	betacoronavirus	EPI_ISL_1588335	?	2021-04-01	North America	USA	Wyoming	?	North America	USA	Wyoming	genome	29865	Human	?	?	21C (Epsilon)	B.1.429	GH	Infinity Biologix	Centers for Disease Control and Prevention Division of Viral Diseases, Pathogen Discovery	Dakota Howard, Dhwani Batra, Peter W. Cook, Kara Moser, Adrian Paskey, Jason Caravas, Benjamin Rambo-Martin, Shatavia Morrison, Christopher Gulvick, Scott Sammons, Yvette Unoarumhi, Darlene Wagner, Matthew Schmerer, Christian Bixby, Yihe Wang, Jonathan Schultz, Chirayu Goswami, Russ Hager, Robin Grimwood, Clinton R. Paden, Duncan MacCannell	?	?	?	2021-04-14	?	?
hCoV-19/Paraguay/lcsp_187766/2021	betacoronavirus	EPI_ISL_3132170	?	2021-07-08	South America	Paraguay	Central Paraguay	San Lorenzo PY	South America	Paraguay	Central Paraguay	genome	29769	Human	26	Female	21J (Delta)	AY.5	GK	LCSP	IICS-UNA	Magaly Martinez, Adriana Valenzuela, Alejandra Rojas, Chyntia Diaz, Eva Nara, Fatima Cardozo, Florencia del Puerto, Joel Ortiz, Jonas Fernandez, Laura Franco, Leticia Rojas, Maria Eugenia Galeano, Cynthia Vazquez, Andrea Gomez de la Fuente, Shirley Villalba, Juan Torales, Maria Liz Gamarra, Andrea Ojeda, Guillermo Sequera.	?	?	?	2021-07-29	?	?
hCoV-19/Austria/CeMM12947/2021	betacoronavirus	EPI_ISL_3123139	?	2021-07-07	Europe	Austria	Salzburg	?	Europe	Austria	Salzburg	genome	29770	Human	23	?	21J (Delta)	AY.42	GK	Austrian Agency for Health and Food Safety (AGES)	Bergthaler laboratory, CeMM Research Center for Molecular Medicine of the Austrian Academy of Sciences	Lukas Endler, Anna Schedl, Fabian Amman, Petr Triska, Matthew Thornton, Thomas Penz, Benedikt Agerer, Maelle Le Moing, Michael Schuster, Bekir Erguner, Jan Laine, Martin Senekowitsch, Christoph Bock, Andreas Bergthaler	?	?	?	2021-07-29	?	?
hCoV-19/Israel/CVL-18746/2021	betacoronavirus	EPI_ISL_5729423	?	2021-08-20	Asia	Israel	Israel	?	Asia	Israel	Israel	genome	29845	Human	?	?	21J (Delta)	B.1.617.2	GK	Israel Central Virology laboratory	Israel Central Virology laboratory	Neta Zuckerman, Efrat Dahan Bucris, Michal Mandelboim, Miranda Geva, Omer Asraf, Efrat Glick-Saar, Gideon Rechavi, Oran Erster, Danit Sofer, Ella Mendelson, Orna Mor	?	?	?	2021-10-29	?	VOC Delta GK/478K.V1 (B.1.617.2+AY.x) first detected in India
hCoV-19/Australia/ACT0350/2021	betacoronavirus	EPI_ISL_4108076	?	2021-08-29	Oceania	Australia	Australian Capital Territory	?	Oceania	Australia	Australian Capital Territory	genome	29752	Human	?	?	21J (Delta)	AY.39.1	GK	Capital Pathology	Schwessinger Lab	Carolina Correa Ospina, Emma Crean, Robyn Hall, Ashley Jones, Karina Kennedy, Sandra Molloy, Carl McCombe, Rene Riedelbauch, Benjamin Schwessinger, Paul Whiting, Daniel Yu	?	?	?	2021-09-13	?	?
hCoV-19/USA/WV-CDC-LC0231121/2021	betacoronavirus	EPI_ISL_4179234	?	2021-08-17	North America	USA	West Virginia	?	North America	USA	West Virginia	genome	29766	Human	71	Female	21I (Delta)	AY.47	GK	Laboratory Corporation of America	Centers for Disease Control and Prevention Division of Viral Diseases, Pathogen Discovery	Dakota Howard,Dhwani Batra,Peter Cook,Kara Moser,Adrian Paskey,Jason Caravas,Benjamin Rambo-Martin,Shatavia Morrison,Christopher Gulvick,Scott Sammons,Yvette Unoarumhi,Darlene Wagner,Matthew Schmerer,Minoo Agarwal,Eyad Almasri,Debbie Boles,Ayla Burns,Nuthawin Charoensri,Oren Cohen,Susan Countryman,Mary Cristobal,Bobbi Croy,Suzanne Dale,Hrushikesh Deshmukh,Amanda Douglas,Vincent Drouillon,Marcia Eisenberg,Howard Engler,Rama Ghatti,Prashant Gupta,Susan Hicks,Jake Humphrey,Lax Iyer,Lisa Pfefferle,Manoj Jain,Matthew Robinson,Mohan Kolli,Brian Krueger,Tim Kuphal,Stanley Letovsky,Michael Levandoski,Craig Lukasik,Jonathan Meltzer,Brian Norvell,Mindy Nye,Scott Parker,Christos Petropoulos,John Pruitt,Steven Ragan,Scott Ryan,Mike Sapeta,Jana Schroth,Suresh Selvaraju,Goran Stevovic,Amanda Suchanek,Andrea Throop,Lyndon Tilson,Thomas Urban,Joe Voshell,Kimberly Wagner,Jonathan Williams,Mary Williamson,Qian Zeng,Tricia Zwiefelhofer,Clinton Paden,Duncan MacCannell	?	?	?	2021-09-14	?	?
hCoV-19/Eswatini/N13387/2021	betacoronavirus	EPI_ISL_4301777	?	2021-07-04	Africa	Eswatini	Hhohho	Piggs Peak	Africa	Eswatini	Hhohho	genome	29653	Human	37	Male	21J (Delta)	AY.45	G	Piggs Peak Government Hospital	National Institute for Communicable Diseases of the National Health Laboratory Service	Maphalala G, Amoako DG, Everatt J, Scheepers C, Mohale T, Ntuli N, Mahlangu B, Mnguni A, Ismail A, Bhiman JN	?	?	?	2021-09-19	?	?
hCoV-19/Aruba/AW-RIVM-63949/2021	betacoronavirus	EPI_ISL_5429723	?	2021-09-29	South America	Aruba	Aruba	?	South America	Aruba	Aruba	genome	29769	Human	?	?	21J (Delta)	AY.25	GK	Dutch COVID-19 response team	National Institute for Public Health and the Environment (RIVM)	Adam Meijer, Harry Vennema, Dirk Eggink, Jeroen Cremer, Sharon van den Brink, Bas van der Veer, AnneMarie van den Brandt, Lisa Wijsman, Kim Freriks, Ryanne Jaarsma, Euníce Then, Lynn Aarts, Sanne Bos, Stijn van Rossum, Florian Zwagemaker, Dennis Schmitz, Annelies Kroneman, Karim Hajji, Ivo van Walle, Chantal Reusken, on behalf of the national COVID-19 response team	?	?	?	2021-10-22	?	?
hCoV-19/Georgia/Tb-SNGS693/2021	betacoronavirus	EPI_ISL_3997740	?	2021-08-07	Asia	Georgia	Tbilisi	?	Asia	Georgia	Tbilisi	genome	29820	Human	?	Male	20I (Alpha, V1)	B.1.1.7	GR	Department for Virology, Molecular Biology and Genome Research, R. G. Lugar Center for Public Health Research, National Center for Disease Control and Public Health (NCDC) of Georgia.	Department for Virology, Molecular Biology and Genome Research, R. G. Lugar Center for Public Health Research, National Center for Disease Control and Public Health (NCDC) of Georgia.	Giorgi Tomashvili, Giorgi Gogoladze, Meri Pantsulaia, Gvantsa Brachveli, Salome Javashvili, Nino Berishvili, Tata Imnadze, Ana Papkiauri, Gvantsa Chanturia, Ann Machablishvili, Nato Kotaria, Marine Murtskhvaladze, Lela Sabadze, Mari Gavashelidze, Tamar Jashiashvili, Tea Tevdoradze, Ketevan Sidamonidze, Ekaterine Khmaladze, Ekaterine Zhghenti, Roena Sukhiashvili, Mariam Zakalashvili, Lela Urushadze, Magda Dgebuadze, Davit Tsaguria, Ekaterine Zangaladze, Adam Kotorashvili, Maia Alkhazashvili, Irma Burjanadze, Anna Kasradze, Khatuna Zakhashvili, Paata Imnadze, Amiran Gamkrelidze.	?	?	?	2021-09-07	?	VOC Alpha 202012/01 GRY (B.1.1.7+Q.x) first detected in the UK
hCoV-19/USA/CA-CDC-FG-049459/2021	betacoronavirus	EPI_ISL_3300790	?	2021-07-24	North America	USA	California	?	North America	USA	California	genome	29797	Human	32	Female	21J (Delta)	B.1.617.2	GK	Fulgent Genetics	Centers for Disease Control and Prevention Division of Viral Diseases, Pathogen Discovery	Dakota Howard, Dhwani Batra, Peter W. Cook, Kara Moser, Adrian Paskey, Jason Caravas, Benjamin Rambo-Martin, Shatavia Morrison, Christopher Gulvick, Scott Sammons, Yvette Unoarumhi, Darlene Wagner, Matthew Schmerer, Harry Gao, Mickey Li, John Gao, Joseph Fierro, Benafsh Sapra, Becky Tsai, Yan Meng, Doreen Ng, James Xie, Clinton R. Paden, Duncan MacCannell	?	?	?	2021-08-09	?	VOC Delta GK/478K.V1 (B.1.617.2+AY.x) first detected in India
hCoV-19/Chile/RM-187968/2020	betacoronavirus	EPI_ISL_746737	?	2020-09-23	South America	Chile	Region Metropolitana de Santiago	Santiago CL	South America	Chile	Region Metropolitana de Santiago	genome	29818	Human	65	Female	20C	B.1	GH	Genetica Molecular and Subdepartamento de Virologia ISP Chile	Instituto de Salud Publica de Chile	Javier Tognarelli, Barbara Parra, Loredana Arata, Jaime Lagos, Gisselle Barra, Patricia Bustos, Rodrigo Fasce, Andres Castillo, Jorge Fernandez	?	?	?	2020-12-29	?	?
hCoV-19/Aruba/AW-RIVM-63953/2021	betacoronavirus	EPI_ISL_5429727	?	2021-10-03	South America	Aruba	Aruba	?	South America	Aruba	Aruba	genome	29769	Human	?	?	21J (Delta)	AY.25	GK	Dutch COVID-19 response team	National Institute for Public Health and the Environment (RIVM)	Adam Meijer, Harry Vennema, Dirk Eggink, Jeroen Cremer, Sharon van den Brink, Bas van der Veer, AnneMarie van den Brandt, Lisa Wijsman, Kim Freriks, Ryanne Jaarsma, Euníce Then, Lynn Aarts, Sanne Bos, Stijn van Rossum, Florian Zwagemaker, Dennis Schmitz, Annelies Kroneman, Karim Hajji, Ivo van Walle, Chantal Reusken, on behalf of the national COVID-19 response team	?	?	?	2021-10-22	?	?
hCoV-19/HongKong/HKU-201216-285/2020	betacoronavirus	EPI_ISL_1034601	?	2020-10-21	Asia	Hong Kong	Hong Kong	?	Asia	Hong Kong	Hong Kong	genome	29782	Human	?	?	20A	B.1.160	GH	Department of Microbiology, The University of Hong Kong	Department of Microbiology, The University of Hong Kong	Kelvin K.W. To, Kwok-Yung Yuen	?	?	?	2021-02-19	?	?
hCoV-19/Mexico/GUA-InDRE_FB13888_S1974/2021	betacoronavirus	EPI_ISL_2158216	?	2021-04-19	North America	Mexico	Guanajuato	?	North America	Mexico	Guanajuato	genome	29859	Human	53	Female	20B	B.1.1.519	GR	LESP Guanajuato	Instituto de Diagnostico y Referencia Epidemiologicos (INDRE)	Claudia Wong-Arambula, Abril Rodriguez-Maldonado, Vanessa Rivero-Arredondo, Ariadna Medina-Benitez, Joaquin Quiroz-Mercado, Sergio Rangel-Guerrero, Natividad Cruz-Ortiz, Tatiana Nunez-Garcia, Gisela Barrera-Badillo, Lucia Hernandez-Rivas, Irma Lopez-Martinez, Ernesto Ramirez-Gonzalez.	?	?	?	2021-05-19	?	?
hCoV-19/Gambia/17444/2021	betacoronavirus	EPI_ISL_5926590	?	2021-08-07	Africa	Gambia	Kombo	?	Africa	Gambia	Kombo	genome	29775	Human	45	Male	21J (Delta)	AY.34	GK	MRCG at LSHTM Genomics lab	MRCG at LSHTM Genomics lab	Abdul Karim sesay, Abdoulie Kanteh, Jarra Manneh, Mariama Kujabi, Bakary Sanyang,Dabiri Damilari	?	?	?	2021-11-04	?	?
hCoV-19/Australia/ACT0363/2021	betacoronavirus	EPI_ISL_4108089	?	2021-08-30	Oceania	Australia	Australian Capital Territory	?	Oceania	Australia	Australian Capital Territory	genome	29752	Human	?	?	21J (Delta)	AY.39.1	GK	ACT Pathology	Schwessinger Lab	Carolina Correa Ospina, Emma Crean, Robyn Hall, Ashley Jones, Craig Kennedy, Karina Kennedy, Carl McCombe, Rene Riedelbauch, Benjamin Schwessinger, Daniel Yu	?	?	?	2021-09-13	?	?
hCoV-19/Kazakhstan/9008/2021	betacoronavirus	EPI_ISL_1448020	?	2021-02-26	Asia	Kazakhstan	Karaganda Region	?	Asia	Kazakhstan	Karaganda Region	genome	29892	Human	67	?	20E (EU1)	B.1.177.53	GV	Laboratory of virology, National center of expertise	RSE "National Center for Biotechnology" and RSE "National Center of Expertise"	Shevtsov Alexandr, Amirgazin Asylulan, Kamalova Dinara, Abdaliyev Askar, Tungushbayev Talgat, Sharipova Saule, Balykbaev Kanat, Ramankulov Yerlan	?	?	?	2021-04-02	?	?
hCoV-19/SouthAfrica/NICD-N11908/2021	betacoronavirus	EPI_ISL_3237171	?	2021-07-11	Africa	South Africa	Gauteng	?	Africa	South Africa	Gauteng	genome	29684	Human	?	?	21J (Delta)	AY.45	GK	LANCET LABORATORY	National Institute for Communicable Diseases of the National Health Laboratory Service	Amoako DG, Everatt J, Scheepers C, Mohale T, Ntuli N, Mahlangu B, Mnguni A, Ismail A, Bhiman JN	?	?	?	2021-08-05	?	?
hCoV-19/Australia/VIC20347/2021	betacoronavirus	EPI_ISL_4775664	?	2021-08-24	Oceania	Australia	Victoria	?	Oceania	Australia	Victoria	genome	29839	Human	?	Female	21J (Delta)	AY.39.1	GK	Microbiological Diagnostic Unit - Public Health Laboratory (MDU-PHL)	Microbiological Diagnostic Unit - Public Health Laboratory (MDU-PHL)	Seemann, T., Horan, K., Sherry, N.L.	?	?	?	2021-10-04	?	?
hCoV-19/Colombia/VAC-UV-28552/2021	betacoronavirus	EPI_ISL_5858987	?	2021-10-05	South America	Colombia	Valle del Cauca	Cali	South America	Colombia	Valle del Cauca	genome	29487	Human	80	Male	21J (Delta)	AY.43	GK	Laboratorio de Diagnóstico de Agentes Biológicos- LDAB	Universidad del Valle	Diana López-Alvarez, Nelson Rivera Franco,Andres Castillo, Melissa Solarte, Erica M. Aristizabal, Flor Saa, Beatriz Parra & Programa Nacional de Caracterización Genómica de SARS-CoV-2	?	?	?	2021-11-02	?	?
hCoV-19/Eswatini/N13377/2021	betacoronavirus	EPI_ISL_4301769	?	2021-07-03	Africa	Eswatini	Manzini	?	Africa	Eswatini	Manzini	genome	29758	Human	8	Female	21J (Delta)	B.1.617.2	GK	Raleigh Fitkin Memorial Hospital	National Institute for Communicable Diseases of the National Health Laboratory Service	Maphalala G, Amoako DG, Everatt J, Scheepers C, Mohale T, Ntuli N, Mahlangu B, Mnguni A, Ismail A, Bhiman JN	?	?	?	2021-09-19	?	VOC Delta GK/478K.V1 (B.1.617.2+AY.x) first detected in India
hCoV-19/Togo/NMIMR-21-TGS-450/2021	betacoronavirus	EPI_ISL_3915131	?	2021-07-29	Africa	Togo	Grand Lome	?	Africa	Togo	Grand Lome	genome	29701	Human	5	Male	21J (Delta)	B.1.617.2	GK	Institut National D’hygiene, Lome, Togo	Noguchi Memorial Institute for Medical Research, University of Ghana, Legon, Ghana	Afiwa W. Halatoko, Issaka Maman, Yawo A. Sadji, Komlan Kossi, Quaneeta Mohktar, Hilda Opoku Frempong, Peace O. Uche, Keren O. Attiku, Djimabi Salah, Yao Layibo, Lallepak Lamboni, Seyram B. Agbenyo, Hamadi Assane, Joyce Appiah-Kubi, Zoukaneirii Issa, Sena Awunyo, Ameyo Dorkenoo, Joseph H.K. Bonney, Mounerou Salou, Anoumou Dagnran, and Bright Adu	?	?	?	2021-09-03	?	VOC Delta GK/478K.V1 (B.1.617.2+AY.x) first detected in India
hCoV-19/France/OCC-226/2020	betacoronavirus	EPI_ISL_852817	?	2020-12-14	Europe	France	Occitanie	Toulouse	Europe	France	Occitanie	genome	29806	Human	40	Male	20A	B.1.160	GH	CHU Purpan - Laboratoire de Virologie - Institut Fédératif de Biologie	CHU Purpan - Laboratoire de Virologie - Institut Fédératif de Biologie	Latour J., Ranger N., Dubois M., Carcenac R., Harter A., Boyer P., Tremeaux P., Izopet J.	?	?	?	2021-01-20	?	?
hCoV-19/Australia/VIC23735/2021	betacoronavirus	EPI_ISL_4881758	?	2021-09-08	Oceania	Australia	Victoria	?	Oceania	Australia	Victoria	genome	29748	Human	26	Female	21J (Delta)	AY.39.1	GK	Microbiological Diagnostic Unit - Public Health Laboratory (MDU-PHL)	Microbiological Diagnostic Unit - Public Health Laboratory (MDU-PHL)	Seemann, T., Horan, K., Sherry, N.L.	?	?	?	2021-10-06	?	?
hCoV-19/Cambodia/451115/2021	betacoronavirus	EPI_ISL_2106249	?	2021-05-02	Asia	Cambodia	Cambodia	?	Asia	Cambodia	Cambodia	genome	29818	Human	?	?	20I (Alpha, V1)	B.1.1.7	GRY	Virology Unit, Institut Pasteur du Cambodge	Virology Unit, Institut Pasteur du Cambodge	Jurre Y Siegers, Cecile Troupin, Leakhena Pum, Ly Sovann, Kraing Sidonn, Yi Sengdoeurn, Chin Savuth, Chau Darapheak, Veasna Duong, Erik A Karlsson	?	?	?	2021-05-16	?	VOC Alpha 202012/01 GRY (B.1.1.7+Q.x) first detected in the UK
hCoV-19/Peru/AMA-INS-6836/2021	betacoronavirus	EPI_ISL_5199190	?	2021-09-01	South America	Peru	Amazonas PE	?	South America	Peru	Amazonas PE	genome	29831	Human	26	Female	21G (Lambda)	C.37	GR	Laboratorio de Referencia Nacional de Virus Respiratorios. Centro Nacional de Salud Publica. Instituto Nacional de Salud Peru.	Laboratorio de Referencia Nacional de Virus Respiratorios. Centro Nacional de Salud Publica. Instituto Nacional de Salud Peru.	Carlos Padilla Rojas, Veronica Hurtado Vela, Orson Mestanza Millones, Iris Silva Molina, Luis Barcena Flores, Sandra Morales Ruiz, Steve Acedo Lazo, Wendy Lizarraga Olivares, Victor Jimenez Vasquez, Sara Gordillo Vilchez, Nieves Sevilla Castañeda, Princesa Medrano Alhuay, Omar Caceres Rey, Marco Galarza Perez, Henri Bailon Calderon, Nancy Rojas Serrano, Priscila Lope Pari, Lely Solari Zerpa, Joseph Huayra Niquen	?	?	?	2021-10-15	?	VOI Lambda GR/452Q.V1 (C.37+C.37.1) first detected in Peru
hCoV-19/Chile/AN-147053/2021	betacoronavirus	EPI_ISL_4632476	?	2021-08-26	South America	Chile	Antofagasta	Antofagasta	South America	Chile	Antofagasta	genome	29640	Human	27	Female	20J (Gamma, V3)	P.1	GR	Genetica Molecular and Subdepartamento de Virologia ISP Chile	Instituto de Salud Publica de Chile	Karen Orostica, Constanza Campano, Barbara Parra, Loredana Arata, Gisselle Barra, Patricia Bustos, Rodrigo Fasce, Javier Tognarelli, Andres Castillo, Soledad Ulloa, Jorge Fernandez	?	?	?	2021-09-30	?	VOC Gamma GR/501Y.V3 (P.1+P.1.x) first detected in Brazil/Japan
hCoV-19/Crimea/UA43-CRIE-L189B0546b/2021	betacoronavirus	EPI_ISL_2031957	?	2021-04-02	Europe	Ukraine	Crimea	Crimea	Europe	Ukraine	Crimea	genome	29735	Human	28	Male	20B	B.1	GR	Molecular diagnostic laboratory of Federal Budget Institution of Science "Central Research Institute of Epidemiology" of The Federal Service on Customers' Rights Protection and Human Well-being Surveillance	Group of Genomics and Postgenomic Technologies of Central Research Institute of Epidemilology	Samojlov A.E., Kaptelova V.V., Korneenko E.V., Sinicyn S.O., Saenko S.S.,Nadtoka M.I., Speranskaya A.S., Tivanova E.V., Kondrasheva L.Y.,Shipulina O.Y., Smirnova Y.S., Akimkin V.G.	?	?	?	2021-05-12	?	?
hCoV-19/SriLanka/aicbu746/2021	betacoronavirus	EPI_ISL_3275405	?	2021-07-30	Asia	Sri Lanka	Southern Province	Karapitiya	Asia	Sri Lanka	Southern Province	genome	29701	Human	43	Male	21J (Delta)	B.1.617.2	GK	Allergy, Immunology and Cell Biology Unit (AICBU)	Allergy, Immunology and Cell Biology Unit (AICBU)	Chandima Jeewandara, Deshni Jayathilaka, Dumni Gunasinghe, Tibutius Thanesh, Dinuka Ariyarathne, Ayesha Wijesinghe, Diyanath Ranasinghe, Gathsaurie Neelika Malavige	?	?	?	2021-08-08	?	VOC Delta GK/478K.V1 (B.1.617.2+AY.x) first detected in India
hCoV-19/Bonaire/BQ-RIVM-60424/2021	betacoronavirus	EPI_ISL_4839317	?	2021-09-14	South America	Bonaire	Bonaire	?	South America	Bonaire	Bonaire	genome	29778	Human	41	?	21H (Mu)	B.1.621.1	GH	Dutch COVID-19 response team	National Institute for Public Health and the Environment (RIVM)	Adam Meijer, Harry Vennema, Dirk Eggink, Jeroen Cremer, Sharon van den Brink, Bas van der Veer, AnneMarie van den Brandt, Lisa Wijsman, Kim Freriks, Ryanne Jaarsma, Euníce Then, Lynn Aarts, Sanne Bos, Stijn van Rossum, Florian Zwagemaker, Dennis Schmitz, Annelies Kroneman, Karim Hajji, Ivo van Walle, Chantal Reusken, on behalf of the national COVID-19 response team	?	?	?	2021-10-05	?	VOI Mu GH (B.1.621+B.1.621.1) first detected in Colombia
hCoV-19/Gambia/32975/2021	betacoronavirus	EPI_ISL_2958629	?	2021-04-27	Africa	Gambia	Kombo	?	Africa	Gambia	Kombo	genome	29767	Human	40	Female	19A	None	G	MRCG at LSHTM Genomics lab	MRCG at LSHTM Genomics lab	Abdul Karim sesay, Abdoulie Kanteh, Jarra Manneh, Mariama Kujabi, Bakary Sanyang,Dabiri Damilari	?	?	?	2021-07-15	?	?
hCoV-19/Mexico/SON_InDRE_FB28199_S6171/2021	betacoronavirus	EPI_ISL_3924014	?	2021-07-26	North America	Mexico	Sonora	?	North America	Mexico	Sonora	genome	29814	Human	61	Female	21I (Delta)	AY.26	GK	LESP Sonora	Instituto de Diagnostico y Referencia Epidemiologicos (INDRE)	Claudia Wong-Arambula, Abril Rodriguez-Maldonado, Vanessa Rivero-Arredondo, Ariadna Medina-Benitez, Joaquin Quiroz-Mercado, Sergio Rangel-Guerrero, Maribel Gonzalez-Villa, Natividad Cruz-Ortiz, Tatiana Nunez-Garcia, Gisela Barrera-Badillo, Lucia Hernandez-Rivas, Irma Lopez-Martinez, Ernesto Ramirez-Gonzalez.	?	?	?	2021-09-03	?	?
hCoV-19/Gambia/31887/2021	betacoronavirus	EPI_ISL_2958626	?	2021-04-21	Africa	Gambia	Kombo	?	Africa	Gambia	Kombo	genome	29758	Human	37	Male	21D (Eta)	B.1.525	G	MRCG at LSHTM Genomics lab	MRCG at LSHTM Genomics lab	Abdul Karim sesay, Abdoulie Kanteh, Jarra Manneh, Mariama Kujabi, Bakary Sanyang,Dabiri Damilari	?	?	?	2021-07-15	?	?
hCoV-19/Israel/CVL-18736/2021	betacoronavirus	EPI_ISL_5731646	?	2021-08-18	Asia	Israel	Israel	?	Asia	Israel	Israel	genome	29859	Human	?	?	21J (Delta)	AY.43	GK	Israel Central Virology laboratory	Israel Central Virology laboratory	Neta Zuckerman, Efrat Dahan Bucris, Michal Mandelboim, Miranda Geva, Omer Asraf, Efrat Glick-Saar, Gideon Rechavi, Oran Erster, Danit Sofer, Ella Mendelson, Orna Mor	?	?	?	2021-10-29	?	?
hCoV-19/Finland/THL-202128618/2021	betacoronavirus	EPI_ISL_5641726	?	2021-10-05	Europe	Finland	Finland	?	Europe	Finland	Finland	genome	29825	Human	30	Male	21J (Delta)	AY.34	GK	Islab, Pohjois-Savon aluelaboratorio	Expert Microbiology, National Institute for Health and Welfare	Soile Blomqvist, Jani Halkilahti, Kirsi Liitsola, Haider al-Hello, Päivi Laurila, Erika Lindh, Teemu Smura, Ravi Kant, Phuoc Truong, Olli Vapalahti, Sari Hannula, Pekka Ellonen, Niina Ikonen, Carita Savolainen-Kopra	?	?	?	2021-10-28	?	?
hCoV-19/USA/ID-CDC-IBX743562612429/2021	betacoronavirus	EPI_ISL_5889114	?	2021-10-19	North America	USA	Idaho	?	North America	USA	Idaho	genome	29810	Human	?	?	21I (Delta)	AY.26	GK	Infinity Biologix	Centers for Disease Control and Prevention Division of Viral Diseases, Pathogen Discovery	Dakota Howard,Dhwani Batra,Peter Cook,Jason Caravas,Benjamin Rambo-Martin,Scott Sammons,Yvette Unoarumhi,Matthew Schmerer,Kristine Lacek,Tymeckia Kendall,Victoria Caban Figueroa,Shatavia Morrison,Christopher Gulvick,Erisa Sula,Christian Bixby,Yihe Wang,Jonathan Schultz,Chirayu Goswami,Russ Hager,Robin Grimwood,Clinton Paden,Duncan MacCannell	?	?	?	2021-11-03	?	?
hCoV-19/Mexico/CMX-HIMFG-7059/2021	betacoronavirus	EPI_ISL_5604773	?	2021-08-13	North America	Mexico	Cdmx	?	North America	Mexico	Cdmx	genome	29803	Human	12	Female	21J (Delta)	AY.20	GK	Clinical Laboratory, Hospital Infantil de Mexico Federico Gomez.	Molecular Pathogenesis Research Laboratory, Hospital Infantil de Mexico Federico Gomez.	Moran-Espinosa M.C., Diaz-Garcia H., Sanchez-Urbina R., Parra-Ortega I., Granados-Riveron J.T.	?	?	?	2021-10-27	?	?
hCoV-19/Luxembourg/LNS3029697/2020	betacoronavirus	EPI_ISL_445069	?	2020-04-26	Europe	Luxembourg	Luxembourg	?	Europe	Luxembourg	Luxembourg	genome	29872	Human	51	Male	20A	B.1	G	Laboratoire National de Sante, Microbiology, Virology	Laboratoire National de Sante, Microbiology, Epidemiology and Microbial Genomics	Anke Wienecke-Baldacchino, Ardashel Latsuzbaia, Jessica Tapp, Catherine Ragimbeau, Guillaume Fournier, Tamir Abdelrahman, Trung Nguyen Nguyen, Joel Mossong	?	?	?	2020-05-14	?	?
hCoV-19/Chile/RM-83548/2020	betacoronavirus	EPI_ISL_746797	?	2020-05-30	South America	Chile	Region Metropolitana de Santiago	Santiago CL	South America	Chile	Region Metropolitana de Santiago	genome	29750	Human	65	Male	20B	B.1.1	GR	Genetica Molecular and Subdepartamento de Virologia ISP Chile	Instituto de Salud Publica de Chile	Javier Tognarelli, Barbara Parra, Loredana Arata, Jaime Lagos, Gisselle Barra, Patricia Bustos, Rodrigo Fasce, Andres Castillo, Jorge Fernandez	?	?	?	2020-12-29	?	?
hCoV-19/Guatemala/ASI4237/2021	betacoronavirus	EPI_ISL_3835415	?	2021-07-12	North America	Guatemala	Jalapa	Jalapa	North America	Guatemala	Jalapa	genome	29813	Human	55	Male	19B	A.2.5	S	Laboratorio Nacional de Salud	Asociación de Salud Integral / Clínica Familiar "Luis Ángel García"	Eduardo Arathon, Ana S. Gonzalez-Reiche, Claudia Rangel, Luis Rivas, Oscar Bonilla, Narda Medina, Luis Aguirre, Danicela Mercado, Hilda Ruiz, Osmar Gamboa.	?	?	?	2021-09-01	?	?
hCoV-19/France/NAQ-HCL0211535164/2021	betacoronavirus	EPI_ISL_4282933	?	2021-08-17	Europe	France	Nouvelle-Aquitaine	Poitiers	Europe	France	Nouvelle-Aquitaine	genome	29813	Human	42	Male	21J (Delta)	AY.39.1	GK	CNR Virus des Infections Respiratoires - France SUD	CNR Virus des Infections Respiratoires - France SUD	Antonin Bal, Gregory Destras, Gwendolyne Burfin, Hadrien Regue, Quentin Semanas, Martine Valette, Bruno Lina, Laurence Josset	?	?	?	2021-09-18	?	?
hCoV-19/USA/MP-CDC-2-4829635/2021	betacoronavirus	EPI_ISL_4071108	?	2021-08-15	North America	USA	Northern Mariana Islands	?	North America	USA	Northern Mariana Islands	genome	29854	Human	?	Female	21J (Delta)	B.1.617.2	GK	Commonwealth Healthcare Center	Centers for Disease Control and Prevention Division of Viral Diseases, Pathogen Discovery	Mili Sheth,Sarah Nobles,Jasmine Padilla,Alex Burgin,Meghan Bentz,Mark Burroughs,Peter Cook,Clinton Paden,Dhwani Batra,Krista Queen,Kristen Knipe,Dakota Howard,Yvette Unoarumhi,Matthew Schmerer,Ben Rambo-Martin,Kristine Lacek,Sam Shepard,Dave Wentworth,Vivien Dugan,Suxiang Tong,Justin Lee	?	?	?	2021-09-10	?	VOC Delta GK/478K.V1 (B.1.617.2+AY.x) first detected in India
hCoV-19/USA/NJ-PHEL-V21016302/2021	betacoronavirus	EPI_ISL_5260317	?	2021-09-12	North America	USA	New Jersey	?	North America	USA	New Jersey	genome	29769	Human	62	Female	21J (Delta)	AY.43	GK	NJDOH, Public Health and Environmental Laboratories	NJ_PHEL	Lindsey Bodnar, Shiv K. Verma, Ryan Pachucki, Maria-Magdalene Pugliese, Chelsea San Filippo, Jacquelyn Deverell, Mohammad M. Ali, Dana Woell, Allison Roder, Byeong Jeong	?	?	?	2021-10-18	?	?
hCoV-19/Botswana/R34B90_BHP_788085/2021	betacoronavirus	EPI_ISL_5502853	?	2021-10-07	Africa	Botswana	Mabeleapodi	?	Africa	Botswana	Mabeleapodi	genome	29830	Human	73	Female	21J (Delta)	B.1.617.2	GK	Palapye Primary Hospital Laboratory	Botswana Harvard HIV Reference Laboratory	Sikhulile Moyo, Wonderful T. Choga, Dorcas Maruapula, Keoratile Ntshambiwa, Sefetogi Ramaologa, Thongbotho Mphoyakgosi, Boitumelo J. L Zuze, Botshelo Radibe, Legodile Kooepile, Ontlametse T. Bareng, Letsibogo Gaoraelwe, Thela Tefelo, Pamela Smith-Lawrence, Kgomotso Moruisi, Roger Shapiro, Shahin Lockman, Joseph Makhema, Mphaphi B. Mbulawa, Mosepele Mosepele, Simani Gaseitsiwe	?	?	?	2021-10-25	?	VOC Delta GK/478K.V1 (B.1.617.2+AY.x) first detected in India
hCoV-19/Mexico/SON_LANGEBIO_IMSS_2563/2021	betacoronavirus	EPI_ISL_4550185	?	2021-08-27	North America	Mexico	Sonora	?	North America	Mexico	Sonora	genome	29824	Human	59	Male	21I (Delta)	AY.26	GK	Centro de Investigacion Biomedica de Occidente (CIBO)	Unidad de Genomica Avanzada	Consorcio Mexicano de Vigilancia Genomica (CoViGen-Mex). Authors (in alphabetical order): Julio Elias Alvarado-Yaah, Carlos F. Arias, Santiago avila-Rios, Eduardo Becerril-Vargas, Victor Hugo Borja-Aburto, Celia Boukadida, Cristobal Chaidez-Quiroz, Juan Bautista Chale-Dzul, Ricardo Ciria Merce, Andreu Comas-Garcia, Celida Duque Molina, Julissa Enciso-Ibarra, Jose Antonio Enciso-Moreno, Gloria Elena Espinosa-Ayala, Fernando Fontove-Herrera, Daniel Fregoso-Rueda, Victor Eduardo Garcia-Arias, Alejandra Garcia-Gasca, Bruno Gomez-Gil, Jean Pierre Gonzalez, Irvin Gonzalez-Lopez, Concepcion Grajales-Muñiz, Ricardo Grande, Rosa Maria Gutierrez Rios, Jesus Hernandez, Alejandra Hernandez-Teran, Alfredo Herrera-Estrella, Carla Ivon Herrera-Najera, Pavel Isa, Veronica Mata-Haro, Daniel Lira Morales, Susana Lopez, Antonio Loza Roman, Brenda Irasema Maldonado-Meza, Bernardo Martinez-Miguel, Jose Arturo Martinez-Orozco, Celida Martinez- Rodriguez, Margarita Matias-Florentino, Fidencio Mejia-Nepomuceno, Maria Guadalupe de Jesus Mireles-Rivera, Gloria Maria Molina-Salinas, Hector Montoya-Fuentes, , Mario Mujica-Sanchez, Jose Esteban Muñoz-Medina, Jose de Jesus Nuñez-Contreras, Alicia Ocaña-Mondragon, Luis Alberto Ochoa-Carrera, Hector Esteban Paz-Juarez, Marissa Perez-Garcia, Francisco Pulido, Helen Haydee Fernanda Ramirez-Plascencia, Jorge Salas-Hernandez, Angel Gustavo Salas-Lais, Alejandro Sanchez-Flores, Clara Esperanza Santacruz-Tinoco, Maria Guadalupe Santiago-Mauricio, Selene Zarate, Nelly Selem-Mojica, Blanca Taboada, Gloria Vazquez, Joel Armando Vazquez-Perez.	?	?	?	2021-09-28	?	?
hCoV-19/Argentina/PAIS-A0008/2020	betacoronavirus	EPI_ISL_430800	?	2020-03-30	South America	Argentina	Buenos Aires	?	South America	Argentina	Buenos Aires	genome	29804	Human	32	Male	20A	B.1	G	Laboratorio de Virología del Hospital de Niños Dr. Ricardo Gutierrez	Área de Secuenciación del Laboratorio de Virología del Hospital de Niños Dr. Ricardo Gutierrez on behalf of 'Proyecto Argentino Interinstitucional de genomica de SARS-CoV-2' (PAIS Consortium)	Nabaes Jodar, MS; Goya, S; Natale, MI; Lusso, S; Gravis, E; Mistchenko, AS; Valinotto, LE; Viegas, M.	?	?	?	2020-04-27	?	?
hCoV-19/Curacao/CW-RIVM-66212/2021	betacoronavirus	EPI_ISL_5968493	?	2021-10-14	South America	Curacao	Curacao	?	South America	Curacao	Curacao	genome	29769	Human	5	?	21I (Delta)	AY.9	GK	Dutch COVID-19 response team	National Institute for Public Health and the Environment (RIVM)	Adam Meijer, Harry Vennema, Dirk Eggink, Jeroen Cremer, Sharon van den Brink, Bas van der Veer, AnneMarie van den Brandt, Lisa Wijsman, Kim Freriks, Ryanne Jaarsma, Euníce Then, Lynn Aarts, Sanne Bos, Stijn van Rossum, Florian Zwagemaker, Dennis Schmitz, Annelies Kroneman, Karim Hajji, Ivo van Walle, Chantal Reusken, on behalf of the national COVID-19 response team	?	?	?	2021-11-05	?	?
hCoV-19/USA/PA-CDC-ASC210081910/2021	betacoronavirus	EPI_ISL_4989794	?	2021-09-09	North America	USA	Pennsylvania	?	North America	USA	Pennsylvania	genome	29801	Human	24	Female	21J (Delta)	AY.45	GK	Aegis Sciences Corporation	Centers for Disease Control and Prevention Division of Viral Diseases, Pathogen Discovery	Dakota Howard,Dhwani Batra,Peter Cook,Jason Caravas,Benjamin Rambo-Martin,Scott Sammons,Yvette Unoarumhi,Matthew Schmerer,Kristine Lacek,Tymeckia Kendall,Victoria Caban Figueroa,Shatavia Morrison,Christopher Gulvick,Erisa Sula,Cyndi Clark,Patrick Campbell,Rob Case,Vikramsinha Ghorpade,Holly Houdeshell,Ola Kvalvaag,Dillon Nall,Ethan Sanders,Alec Vest,Shaun Westlund,Matthew Hardison,Clinton Paden,Duncan MacCannell	?	?	?	2021-10-08	?	?
hCoV-19/Aruba/AW-RIVM-43065/2021	betacoronavirus	EPI_ISL_2981891	?	2021-07-02	South America	Aruba	Aruba	?	South America	Aruba	Aruba	genome	29729	Human	?	?	21H (Mu)	B.1.621	GH	Dutch COVID-19 response team	National Institute for Public Health and the Environment (RIVM)	Adam Meijer, Harry Vennema, Dirk Eggink, Jeroen Cremer, Sharon van den Brink, Bas van der Veer, AnneMarie van den Brandt, Lisa Wijsman, Kim Freriks, Ryanne Jaarsma, Euníce Then, Lynn Aarts, Sanne Bos, Melissa van Tuil, Florian Zwagemaker, Dennis Schmitz, Annelies Kroneman, Karim Hajji, Chantal Reusken, on behalf of the national COVID-19 response team	?	?	?	2021-07-16	?	VOI Mu GH (B.1.621+B.1.621.1) first detected in Colombia
hCoV-19/Australia/ACT1076/2021	betacoronavirus	EPI_ISL_5940942	?	2021-10-02	Oceania	Australia	Australian Capital Territory	?	Oceania	Australia	Australian Capital Territory	genome	29753	Human	?	?	21J (Delta)	AY.39.1	GK	ACT Pathology	Schwessinger Lab	Carolina Correa Ospina, Emma Crean, Robyn Hall, Ashley Jones, Craig Kennedy, Karina Kennedy, Carl McCombe, Rene Riedelbauch, Benjamin Schwessinger, Daniel Yu	?	?	?	2021-11-05	?	?
hCoV-19/Peru/CAJ-INS-6815/2021	betacoronavirus	EPI_ISL_5199187	?	2021-09-10	South America	Peru	Cajamarca	?	South America	Peru	Cajamarca	genome	29853	Human	30	Female	21G (Lambda)	C.37	GR	Laboratorio de Referencia Nacional de Virus Respiratorios. Centro Nacional de Salud Publica. Instituto Nacional de Salud Peru.	Laboratorio de Referencia Nacional de Virus Respiratorios. Centro Nacional de Salud Publica. Instituto Nacional de Salud Peru.	Carlos Padilla Rojas, Veronica Hurtado Vela, Orson Mestanza Millones, Iris Silva Molina, Luis Barcena Flores, Sandra Morales Ruiz, Steve Acedo Lazo, Wendy Lizarraga Olivares, Victor Jimenez Vasquez, Sara Gordillo Vilchez, Nieves Sevilla Castañeda, Princesa Medrano Alhuay, Omar Caceres Rey, Marco Galarza Perez, Henri Bailon Calderon, Nancy Rojas Serrano, Priscila Lope Pari, Lely Solari Zerpa, Joseph Huayra Niquen	?	?	?	2021-10-15	?	VOI Lambda GR/452Q.V1 (C.37+C.37.1) first detected in Peru
hCoV-19/USA/GA-GPHL-2217/2021	betacoronavirus	EPI_ISL_5328311	?	2021-10-06	North America	USA	Georgia	?	North America	USA	Georgia	genome	29821	Human	?	?	21J (Delta)	AY.25	GK	GA Department of Public Health	GA Department of Public Health	Stacy Reeves, Sharmila Talekar, Jonathan Edwards, Cynthia Dixey, Tonia Parrott, Aliyah Fields, Taylor Smith	?	?	?	2021-10-19	?	?
hCoV-19/Nigeria/BCVL-26831/2021	betacoronavirus	EPI_ISL_4026543	?	2021-07-31	Africa	Nigeria	Oyo State	?	Africa	Nigeria	Oyo State	genome	29762	Human	?	?	21J (Delta)	AY.36	GK	Biorepository and Clinical Virology Laboratory	Northwestern University - Center for Pathogen Genomics and Microbial Evolution	Ramon Lorenzo-Redondo, Adeola A. Fowotade, Ewean C. Omoruyi, Johnson A. Adeniji, Lacy M. Simons, Judd F. Hultquist, Babafemi O. Taiwo, Olubusuyi M. Adewumi, Egon A. Ozer	?	?	?	2021-09-08	?	?
hCoV-19/Mexico/MOR_IBT_SSMor_19/2021	betacoronavirus	EPI_ISL_3342669	?	2021-07-23	North America	Mexico	Morelos	?	North America	Mexico	Morelos	genome	29838	Human	17	Female	21J (Delta)	AY.20	GK	Laboratorio Central de Epidemiología (LCE)	Instituto de Biotecnología de la UNAM	Consorcio Mexicano de Vigilancia Genómica (CoViGen-Mex). Authors (in alphabetical order): Julio Elias Alvarado-Yaah, Carlos F. Arias, Santiago Ávila-Ríos, Eduardo Becerril-Vargas, Víctor Hugo Borja-Aburto, Celia Boukadida, Cristóbal Cháidez-Quiróz, Juan Bautista Chale-Dzul, Ricardo Ciria Merce, Andreu Comas-García, Célida Duque Molina, Julissa Enciso-Ibarra, José Antonio Enciso-Moreno, Gloria Elena Espinosa-Ayala, Fernando Fontove-Herrera, Daniel Fregoso-Rueda, Victor Eduardo García-Arias, Alejandra García-Gasca, Bruno Gómez-Gil, Jean Pierre González, Irvin González-López, Concepción Grajales-Muñiz, Ricardo Grande, Rosa María Gutiérrez Rios, Jesús Hernández, Alejandra Hernández-Terán, Alfredo Herrera-Estrella, Carla Ivón Herrera-Najera, Pavel Isa, Verónica Mata-Haro, Daniel Lira Morales, Susana Lopez, Antonio Loza Román, Brenda Irasema Maldonado-Meza, Bernardo Martínez-Miguel, José Arturo Martínez-Orozco, Célida Martínez- Rodríguez, Margarita Matías-Florentino, Fidencio Mejía-Nepomuceno, María Guadalupe de Jesús Mireles-Rivera, Gloria María Molina-Salinas, Hector Montoya-Fuentes, , Mario Mújica-Sánchez, José Esteban Muñoz-Medina, José de Jesús Nuñez-Contreras, Alicia Ocaña-Mondragón, Luis Alberto Ochoa-Carrera, Hector Esteban Paz-Juárez, Marissa Perez-Garcia, Francisco Pulido, Helen Haydee Fernanda Ramírez-Plascencia, Jorge Salas-Hernández, Angel Gustavo Salas-Lais, Alejandro Sánchez-Flores, Clara Esperanza Santacruz-Tinoco, María Guadalupe Santiago-Mauricio, Selene Zárate, Nelly Sélem-Mojica, Blanca Taboada, Kathia Elizabeth Tapia-Diaz, Gloria Vazquez, Joel Armando Vázquez-Pérez).	?	?	?	2021-08-11	?	?
hCoV-19/Australia/VIC19411/2021	betacoronavirus	EPI_ISL_4771306	?	2021-08-14	Oceania	Australia	Victoria	?	Oceania	Australia	Victoria	genome	29842	Human	18	Female	21J (Delta)	AY.39.1	GK	Microbiological Diagnostic Unit - Public Health Laboratory (MDU-PHL)	Microbiological Diagnostic Unit - Public Health Laboratory (MDU-PHL)	Seemann, T., Horan, K., Sherry, N.L.	?	?	?	2021-10-04	?	?
hCoV-19/Guatemala/ASI4197/2021	betacoronavirus	EPI_ISL_3835404	?	2021-07-05	North America	Guatemala	Sacatepequez	San Lucas	North America	Guatemala	Sacatepequez	genome	29720	Human	34	Female	19B	A.2.5	S	Laboratorio Nacional de Salud	Asociación de Salud Integral / Clínica Familiar "Luis Ángel García"	Eduardo Arathon, Ana S. Gonzalez-Reiche, Claudia Rangel, Luis Rivas, Oscar Bonilla, Narda Medina, Luis Aguirre, Danicela Mercado, Hilda Ruiz, Osmar Gamboa.	?	?	?	2021-09-01	?	?
hCoV-19/Qatar/QA-QU_18-9-A12/2021	betacoronavirus	EPI_ISL_1713823	?	2021-03-18	Asia	Qatar	Doha	?	Asia	Qatar	Doha	genome	29764	Human	31	Male	20H (Beta, V2)	B.1.351	GH	Ministry of Public Health / Hamad Medical Corporation	Biomedical Research Center (BRC), Qatar University / Qatar Genome Project (QGP)	BRC: Fatiha M. Benslimane, Heba A. Al-Khatib, Oal Al-Jamal, Dana Al-Batesh, Hadi M. Yassine, Asmaa A. Al-Thani. MOPH and HMC: Abdullatif Al-Khal, Muna A. S. Al-Maslamani, Mashael A. Al-Bader, Hamda Alromaihi, Roberto Bertollini, Peter V. Coyle, Einas A. E. Al-Kuwari, Hamad E. Al-Romaihi, Salih Al-Marri, Mohammed Al-Thani, Reham A. El-Kahlout. QBB: Tasneem Al-Hamad, Dina Elgakhlab QGP: Fatima H. Al-Kuwari, Chadi Saad	?	?	?	2021-04-25	?	VOC Beta GH/501Y.V2 (B.1.351+B.1.351.2+B.1.351.3) first detected in South Africa
hCoV-19/Bonaire/BQ-RIVM-50292/2021	betacoronavirus	EPI_ISL_3731686	?	2021-07-31	South America	Bonaire	Bonaire	?	South America	Bonaire	Bonaire	genome	29769	Human	16	?	21J (Delta)	B.1.617.2	GK	Dutch COVID-19 response team	National Institute for Public Health and the Environment (RIVM)	Adam Meijer, Harry Vennema, Dirk Eggink, Jeroen Cremer, Sharon van den Brink, Bas van der Veer, AnneMarie van den Brandt, Lisa Wijsman, Kim Freriks, Ryanne Jaarsma, Euníce Then, Lynn Aarts, Sanne Bos, Stijn van Rossum, Florian Zwagemaker, Dennis Schmitz, Annelies Kroneman, Karim Hajji, Chantal Reusken, on behalf of the national COVID-19 response team	?	?	?	2021-08-27	?	VOC Delta GK/478K.V1 (B.1.617.2+AY.x) first detected in India
hCoV-19/Gambia/17567/2021	betacoronavirus	EPI_ISL_5926600	?	2021-08-04	Africa	Gambia	Kombo	?	Africa	Gambia	Kombo	genome	29775	Human	21	Male	21J (Delta)	AY.34	G	MRCG at LSHTM Genomics lab	MRCG at LSHTM Genomics lab	Abdul Karim sesay, Abdoulie Kanteh, Jarra Manneh, Mariama Kujabi, Bakary Sanyang,Dabiri Damilari	?	?	?	2021-11-04	?	?
hCoV-19/Kazakhstan/129545/2020	betacoronavirus	EPI_ISL_1365363	?	2020-12-13	Asia	Kazakhstan	Almaty	?	Asia	Kazakhstan	Almaty	genome	29823	Human	71	?	20B	B.1.1	GR	Laboratory of virology, National center of expertise	RSE "National Center for Biotechnology" and RSE "National Center of Expertise"	Shevtsov Alexandr, Amirgazin Asylulan, Kamalova Dinara, Abdaliyev Askar, Tungushbayev Talgat, Sharipova Saule, Balykbaev Kanat, Ramankulov Yerlan	?	?	?	2021-03-26	?	?
hCoV-19/Malaysia/UNIMAS-GHML557/2021	betacoronavirus	EPI_ISL_5895809	?	2021-10-05	Asia	Malaysia	Sarawak	?	Asia	Malaysia	Sarawak	genome	29701	Human	26	Female	21J (Delta)	B.1.617.2	GK	Sarawak General Hospital (Kuching)	Institute of Health and Community Medicine	Chan Chia Jui, David Perera, Ooi Mong How, Chua Hock Hin, Tonnii Sia Loong Loong, Wong Jyn Shan	?	?	?	2021-11-03	?	VOC Delta GK/478K.V1 (B.1.617.2+AY.x) first detected in India
hCoV-19/Mexico/SLP_IBT_IMSS_3045/2021	betacoronavirus	EPI_ISL_4878956	?	2021-09-09	North America	Mexico	San Luis Potosi	?	North America	Mexico	San Luis Potosi	genome	29821	Human	32	Female	21J (Delta)	B.1.617.2	GK	Unidad de Investigación Biomédica de Zacatecas (UIBZ)	Instituto de Biotecnología de la UNAM	Consorcio Mexicano de Vigilancia Genómica (CoViGen-Mex). Authors (in alphabetical order): Julio Elias Alvarado-Yaah, Carlos F. Arias, Santiago Ávila-Ríos, Eduardo Becerril-Vargas, Víctor Hugo Borja-Aburto, Celia Boukadida, Cristóbal Cháidez-Quiróz, Juan Bautista Chale-Dzul, Ricardo Ciria Merce, Andreu Comas-García, Célida Duque Molina, Julissa Enciso-Ibarra, José Antonio Enciso-Moreno, Gloria Elena Espinosa-Ayala, Fernando Fontove-Herrera, Daniel Fregoso-Rueda, Victor Eduardo García-Arias, Alejandra García-Gasca, Bruno Gómez-Gil, Jean Pierre González, Irvin González-López, Concepción Grajales-Muñiz, Ricardo Grande, Rosa María Gutiérrez Rios, Jesús Hernández, Alejandra Hernández-Terán, Alfredo Herrera-Estrella, Carla Ivón Herrera-Najera, Pavel Isa, Verónica Mata-Haro, Daniel Lira Morales, Susana Lopez, Antonio Loza Román, Brenda Irasema Maldonado-Meza, Bernardo Martínez-Miguel, José Arturo Martínez-Orozco, Célida Martínez- Rodríguez, Margarita Matías-Florentino, Fidencio Mejía-Nepomuceno, María Guadalupe de Jesús Mireles-Rivera, Gloria María Molina-Salinas, Hector Montoya-Fuentes, , Mario Mújica-Sánchez, José Esteban Muñoz-Medina, José de Jesús Nuñez-Contreras, Alicia Ocaña-Mondragón, Luis Alberto Ochoa-Carrera, Hector Esteban Paz-Juárez, Marissa Perez-Garcia, Francisco Pulido, Helen Haydee Fernanda Ramírez-Plascencia, Jorge Salas-Hernández, Angel Gustavo Salas-Lais, Alejandro Sánchez-Flores, Clara Esperanza Santacruz-Tinoco, María Guadalupe Santiago-Mauricio, Selene Zárate, Nelly Sélem-Mojica, Blanca Taboada, Kathia Elizabeth Tapia-Diaz, Gloria Vazquez, Joel Armando Vázquez-Pérez).	?	?	?	2021-10-05	?	VOC Delta GK/478K.V1 (B.1.617.2+AY.x) first detected in India
hCoV-19/Colombia/ANT-INS-VG-5453/2021	betacoronavirus	EPI_ISL_4850567	?	2021-05-16	South America	Colombia	Antioquia	?	South America	Colombia	Antioquia	genome	29781	Human	70	Male	21H (Mu)	B.1.621	GH	AYUDAS DIAGNOSTICAS SURA	Instituto Nacional de Salud- Dirección de Investigación en Salud Pública	Katherine Laiton-Donato, Diego A. Álvarez-Díaz, Carlos Franco-Muñoz, Hector Alejandro Ruiz-Moreno, Paola Rojas, Maria T. Herrera-Sepúlveda, Diego Andrés Prada, Jhonnatan Reales-González, Sheryll Corchuelo, Julian Naizaque, Jorge Rivera, Gerardo Santamaría, Sergio Gomez, Lisseth Pardo, Juan Camilo Martinez, Marta Lopez Blanco, Ángela Alarcon Cruz, Diana Malo, Carmen Osorio, Magdalena Wiesner, Martha Lucia Ospina Martinez, Marcela Mercado-Reyes	?	?	?	2021-10-05	?	VOI Mu GH (B.1.621+B.1.621.1) first detected in Colombia
hCoV-19/NewZealand/21MV0808/2021	betacoronavirus	EPI_ISL_3664429	?	2021-08-21	Oceania	New Zealand	Auckland	?	Oceania	New Zealand	Auckland	genome	29712	Human	?	Male	21J (Delta)	AY.39.1	GK	Middlemore Hospital	Institute of Environmental Science and Research (ESR)	Rachel Boyle, SallyAnn Harbison, Olivia Stroeven, Xiaoyun Ren, Matt Storey, Nikki Freed, Muhammad Faisal, Jing Wang, Hermes Perez, Anja Werno, Antje van der Linden, Arlo Upton, Chris Mansell, David Hammer, Dragana Drinkovic, Gary McAuliffe, Hana Sofia Andersson, James Ussher, Jill Sherwood, Josh Freeman, Julia Howard, Juliet Elvy, Mary DeAlmeida, Matt Blakiston, Matthew Rogers, Max Bloomfield, Michael Addidle, Michelle Balm, Sally Roberts, Sarah Jefferies, Sharmini Muttaiyah, Susan Morpeth, Susan Taylor, Timothy Blackmore, Vani Sathyendran, Veronica Playle, Virginia Hope, Erasmus Smit, Lauren Jelly, Olin Silander, Joep de Ligt	?	?	?	2021-08-25	?	?
hCoV-19/Mexico/NAY_IBT_IMSS_3700/2021	betacoronavirus	EPI_ISL_5936874	?	2021-10-06	North America	Mexico	Nayarit	?	North America	Mexico	Nayarit	genome	29808	Human	71	Male	21J (Delta)	AY.20	GK	Centro de Investigación Biomédica de Occidente (CIBO)	Instituto de Biotecnología de la UNAM	Consorcio Mexicano de Vigilancia Genómica (CoViGen-Mex). Authors (in alphabetical order): Julio Elias Alvarado-Yaah, Carlos F. Arias, Santiago Ávila-Ríos, Eduardo Becerril-Vargas, Víctor Hugo Borja-Aburto, Celia Boukadida, Cristóbal Cháidez-Quiróz, Juan Bautista Chale-Dzul, Ricardo Ciria Merce, Andreu Comas-García, Célida Duque Molina, Julissa Enciso-Ibarra, José Antonio Enciso-Moreno, Gloria Elena Espinosa-Ayala, Fernando Fontove-Herrera, Daniel Fregoso-Rueda, Victor Eduardo García-Arias, Alejandra García-Gasca, Bruno Gómez-Gil, Jean Pierre González, Irvin González-López, Concepción Grajales-Muñiz, Ricardo Grande, Rosa María Gutiérrez Rios, Jesús Hernández, Alejandra Hernández-Terán, Alfredo Herrera-Estrella, Carla Ivón Herrera-Najera, Pavel Isa, Verónica Mata-Haro, Daniel Lira Morales, Susana Lopez, Antonio Loza Román, Brenda Irasema Maldonado-Meza, Bernardo Martínez-Miguel, José Arturo Martínez-Orozco, Célida Martínez- Rodríguez, Margarita Matías-Florentino, Fidencio Mejía-Nepomuceno, María Guadalupe de Jesús Mireles-Rivera, Gloria María Molina-Salinas, Hector Montoya-Fuentes, , Mario Mújica-Sánchez, José Esteban Muñoz-Medina, José de Jesús Nuñez-Contreras, Alicia Ocaña-Mondragón, Luis Alberto Ochoa-Carrera, Hector Esteban Paz-Juárez, Marissa Perez-Garcia, Francisco Pulido, Helen Haydee Fernanda Ramírez-Plascencia, Jorge Salas-Hernández, Angel Gustavo Salas-Lais, Alejandro Sánchez-Flores, Clara Esperanza Santacruz-Tinoco, María Guadalupe Santiago-Mauricio, Selene Zárate, Nelly Sélem-Mojica, Blanca Taboada, Kathia Elizabeth Tapia-Diaz, Gloria Vazquez, Joel Armando Vázquez-Pérez)."	?	?	?	2021-11-05	?	?
hCoV-19/Bonaire/BQ-RIVM-60423/2021	betacoronavirus	EPI_ISL_4839308	?	2021-09-13	South America	Bonaire	Bonaire	?	South America	Bonaire	Bonaire	genome	29769	Human	38	?	21J (Delta)	AY.42	GK	Dutch COVID-19 response team	National Institute for Public Health and the Environment (RIVM)	Adam Meijer, Harry Vennema, Dirk Eggink, Jeroen Cremer, Sharon van den Brink, Bas van der Veer, AnneMarie van den Brandt, Lisa Wijsman, Kim Freriks, Ryanne Jaarsma, Euníce Then, Lynn Aarts, Sanne Bos, Stijn van Rossum, Florian Zwagemaker, Dennis Schmitz, Annelies Kroneman, Karim Hajji, Ivo van Walle, Chantal Reusken, on behalf of the national COVID-19 response team	?	?	?	2021-10-05	?	?
hCoV-19/Iceland/10767/2021	betacoronavirus	EPI_ISL_3929725	?	2021-08-25	Europe	Iceland	Reykjavik	?	Europe	Iceland	Reykjavik	genome	29769	Human	3	Female	21I (Delta)	AY.9	GK	The National University Hospital of Iceland	deCODE genetics	Daniel F Gudbjartsson; Agnar Helgason; Hakon Jonsson; Olafur T Magnusson; Pall Melsted; Gudmundur L Norddahl; Jona Saemundsdottir; Asgeir Sigurdsson; Patrick Sulem; Arna B Agustsdottir; Hannes Eggertsson; Berglind Eiriksdottir; Run Fridriksdottir; Elisabet E Gardarsdottir; Gudmundur Georgsson; Olafia S Gretarsdottir; Kjartan R Gudmundsson; Thora R Gunnarsdottir; Arnaldur Gylfason; Hilma Holm; Brynjar O Jensson; Aslaug Jonasdottir; Kamilla S Josefsdottir; Thordur Kristjansson; Droplaug N Magnusdottir; Kristjan E Hjorleifsson; Solvi Rognvaldsson; Louise le Roux; Gudrun Sigmundsdottir; Gardar Sveinbjornsson; Kristin E Sveinsdottir; Maney Sveinsdottir; Emil A Thorarensen; Bjarni Thorbjornsson; Gisli Masson; Ingileif Jonsdottir; Alma Moller; Thorolfur Gudnason; Karl G Kristinsson; Unnur Thorsteinsdottir; Kari Stefansson	?	?	?	2021-09-03	?	?
hCoV-19/Montenegro/ChVir23235/2021	betacoronavirus	EPI_ISL_1013610	?	2021-01-21	Europe	Montenegro	Montenegro	?	Europe	Montenegro	Montenegro	genome	29843	Human	?	?	20I (Alpha, V1)	B.1.1.7	GRY	Department for Molecular Diagnostics, Centre for Medical Microbiology, Institute of Public Health, Montenegro	Charité Universitätsmedizin Berlin, Institut für Virologie	Victor M Corman, Barbara Mühlemann, Jörn Beheim-Schwarzbach, Julia Tesch, Tobias Bleicker, Danijela Vujošević, Marija Govedarica, Talitha Veith, Julia Schneider, Terry Jones, Christian Drosten	?	?	?	2021-02-17	?	VOC Alpha 202012/01 GRY (B.1.1.7+Q.x) first detected in the UK
hCoV-19/Austria/CeMM14109/2021	betacoronavirus	EPI_ISL_3546478	?	2021-07-25	Europe	Austria	Vienna	?	Europe	Austria	Vienna	genome	29770	Human	?	?	21J (Delta)	AY.43	GK	Austrian Agency for Health and Food Safety (AGES)	Bergthaler laboratory, CeMM Research Center for Molecular Medicine of the Austrian Academy of Sciences	Lukas Endler, Anna Schedl, Fabian Amman, Petr Triska, Matthew Thornton, Thomas Penz, Benedikt Agerer, Maelle Le Moing, Michael Schuster, Bekir Erguner, Jan Laine, Martin Senekowitsch, Christoph Bock, Andreas Bergthaler	?	?	?	2021-08-21	?	?
hCoV-19/Ethiopia/ICGEB-S2/2021	betacoronavirus	EPI_ISL_1897646	?	2021-01-26	Africa	Ethiopia	Addis Ababa	?	Africa	Ethiopia	Addis Ababa	genome	29878	Human	18	Male	20A	B.1.480	GH	Ethiopian Biotechnology Institute (EBTI)	International Centre for Genetic Engineering and Biotechnology (ICGEB) and ARGO Open Lab for Genome Sequencing	Molalegne Bitew, Getnet Hailu, Keyru Tuki, Kominist Asmamaw, Kassahun Tesfaye, Hailu Dadi, Yakob Gebregziabher Tsegay, Emanuele Orsini, Simeone Dal Monego, Danilo Licastro, Alessandro Marcello	?	?	?	2021-05-04	?	?
hCoV-19/USA/MI-CDC-QDX30170425/2021	betacoronavirus	EPI_ISL_5961883	?	2021-10-16	North America	USA	Michigan	?	North America	USA	Michigan	genome	29767	Human	28	Male	21J (Delta)	AY.44	GK	Quest Diagnostics Incorporated	Centers for Disease Control and Prevention Division of Viral Diseases, Pathogen Discovery	Dakota Howard,Dhwani Batra,Peter Cook,Jason Caravas,Benjamin Rambo-Martin,Scott Sammons,Yvette Unoarumhi,Matthew Schmerer,Kristine Lacek,Tymeckia Kendall,Victoria Caban Figueroa,Shatavia Morrison,Christopher Gulvick,Erisa Sula,S. Rosenthal,A. Gerasimova,R. Kagan,B. Anderson,M. Hua,Y. Liu,L. Bernstein,K. Livingston,A. Perez,I. Shlyakhter,R. Rolando,R. Owen,P. Tanpaiboon,F. Lacbawan,Clinton Paden,Duncan MacCannell	?	?	?	2021-11-05	?	?
hCoV-19/Nigeria/CV2889/2021	betacoronavirus	EPI_ISL_4205033	?	2021-08-23	Africa	Nigeria	Osun State	?	Africa	Nigeria	Osun State	genome	29787	Human	65	Female	21J (Delta)	AY.36	GK	Nigerian Centre for Disease Control (NCDC)	Africa Centre for Excellence for Genomics of Infectious Diseases (ACEGID), Redeemer’s University	Olawoye, I.B., Oluniyi, P.E., Eromon, P.E., Oguzie, J.U., Kayode, A.T., Uwanibe, J.N., Ugwu, C.A., Akano, K.O., Ajogbasile, F.V., Abechi, P.S., Olumade, T.J., Nosamiefan, I., Folarin, O., Happi, C.T.	?	?	?	2021-09-15	?	?
hCoV-19/Pakistan/JRCGR_KHI_SCV-164/2021	betacoronavirus	EPI_ISL_5695592	?	2021-08-02	Asia	Pakistan	Pakistan	?	Asia	Pakistan	Pakistan	genome	29841	Human	?	?	21J (Delta)	AY.43	GK	Jamil-ur-Rahman Center for Genome Research, Dr. Panjwani Center for Molecular Medicine and Drug Research	Jamil-ur-Rahman Center for Genome Research, Dr. Panjwani Center for Molecular Medicine and Drug Research	Irfan,M., Nisa,Z.U., Jahanzaib,M., Khan,S., Farooq,S., Shakeel,M., Khan,I.A.	?	?	?	2021-10-07	?	?
hCoV-19/Bonaire/BQ-RIVM-53869/2021	betacoronavirus	EPI_ISL_3917754	?	2021-08-14	South America	Bonaire	Bonaire	?	South America	Bonaire	Bonaire	genome	29478	Human	24	?	21J (Delta)	AY.42	GK	Dutch COVID-19 response team	National Institute for Public Health and the Environment (RIVM)	Adam Meijer, Harry Vennema, Dirk Eggink, Jeroen Cremer, Sharon van den Brink, Bas van der Veer, AnneMarie van den Brandt, Lisa Wijsman, Kim Freriks, Ryanne Jaarsma, Euníce Then, Lynn Aarts, Sanne Bos, Stijn van Rossum, Florian Zwagemaker, Dennis Schmitz, Annelies Kroneman, Karim Hajji, Ivo van Walle, Chantal Reusken, on behalf of the national COVID-19 response team	?	?	?	2021-09-03	?	?
hCoV-19/Guadeloupe/IPP27424/2021	betacoronavirus	EPI_ISL_4600877	?	2021-08-30	North America	Guadeloupe	Les Abymes	?	North America	Guadeloupe	Les Abymes	genome	29769	Human	52	?	21J (Delta)	AY.43	GK	Outre mer	National Reference Center for Viruses of Respiratory Infections, Institut Pasteur, Paris	Marion Barbet, Sylvie Behillil, Méline Bizard, Angela Brisebarre, Camille Capel, Vincent Enouf, Louise Lefrançois, Frédéric Lemoine, Christophe Malabat, Corinne Maufrais, Slim El Khiari, Julien Fumey, Etienne Simon-Lorière, Maud Vanpeene, Sylvie Van der Werf ,Antoine Talarmin	?	?	?	2021-09-29	?	?
hCoV-19/USA/NE-CUMC_21284052/2021	betacoronavirus	EPI_ISL_5439154	?	2021-10-06	North America	USA	Nebraska	?	North America	USA	Nebraska	genome	29769	Human	?	?	21J (Delta)	B.1.617.2	GK	Creighton University Medical Center	Creighton COVID Consortium	Holly Stessman, Michael Belshan, Richard Goering, Cynthia Watson, Jake Siedlik	?	?	?	2021-10-23	?	VOC Delta GK/478K.V1 (B.1.617.2+AY.x) first detected in India
hCoV-19/Mexico/HID-INMEGEN-27-25/2021	betacoronavirus	EPI_ISL_4232644	?	2021-09-05	North America	Mexico	Hidalgo	?	North America	Mexico	Hidalgo	genome	29802	Human	28	Male	21J (Delta)	AY.20	G	Salud Digna	Instituto Nacional de Medicina Genomica	Cedro-Tanda A, Escobar-Arrazola MA, Ramirez-Vega O, Cruz-Islas Jazmin, Garnica-Lopez Dora, Abraham Campos-Romero, Moreno-Camacho José Luis, Rodriguez-Gallegos Jorge, Luna-Ruiz Marco, Rangel-DeLeon D, Yair Alfaro-Mora, Hidalgo-Miranda A, Mendoza-Vargas A, Reyes-Grajeda JP, Herrera-Montalvo LA.	?	?	?	2021-09-16	?	?
hCoV-19/Australia/NSW-R0270/2021	betacoronavirus	EPI_ISL_2107535	?	2021-05-12	Oceania	Australia	New South Wales	Sydney	Oceania	Australia	New South Wales	genome	28918	Human	?	?	21J (Delta)	AY.39	GK	New South Wales Health Pathology Royal Prince Alfred Hospital	Microbiology RPAH	Foster, C.; Au, J.; Ruiz Silva, M.; Deveson, I.; Bull, R.; Van Hal, S.; Rawlinson, W.	?	?	?	2021-05-17	?	?
hCoV-19/Morocco/FMP-341/2021	betacoronavirus	EPI_ISL_5121443	?	2021-06-05	Africa	Morocco	Souss-Massa	Inezgane	Africa	Morocco	Souss-Massa	genome	29816	Human	?	Female	20I (Alpha, V1)	B.1.1.7	GR	Institut National d'Hygiène / Consortium National de Veille Génomique - Maroc	Laboratoire de Biotechnologie	Mouna Ouadghiri, Tarik Aanniz, Safae El Mazouri, Saaïd Amzazi, Lahcen Belyamani and Azeddine Ibrahimi	?	?	?	2021-10-14	?	VOC Alpha 202012/01 GRY (B.1.1.7+Q.x) first detected in the UK
hCoV-19/Colombia/VAC-I-94072430/2021	betacoronavirus	EPI_ISL_5858936	?	2021-09-10	South America	Colombia	Valle del Cauca	Cali	South America	Colombia	Valle del Cauca	genome	29782	Human	38	Male	21H (Mu)	B.1.621	GH	IDIME - Sede Clínica Nueva de Cali	Universidad del Valle	Diana López-Alvarez, Nelson Rivera Franco,Andres Castillo, Melissa Solarte, Erica M. Aristizabal, Flor Saa, Beatriz Parra & Programa Nacional de Caracterización Genómica de SARS-CoV-2	?	?	?	2021-11-02	?	VOI Mu GH (B.1.621+B.1.621.1) first detected in Colombia
hCoV-19/Nigeria/BCVL-26005/2021	betacoronavirus	EPI_ISL_4026592	?	2021-06-29	Africa	Nigeria	Oyo State	?	Africa	Nigeria	Oyo State	genome	29768	Human	?	?	21J (Delta)	AY.36	GK	Biorepository and Clinical Virology Laboratory	Northwestern University - Center for Pathogen Genomics and Microbial Evolution	Ramon Lorenzo-Redondo, Adeola A. Fowotade, Ewean C. Omoruyi, Johnson A. Adeniji, Lacy M. Simons, Judd F. Hultquist, Babafemi O. Taiwo, Olubusuyi M. Adewumi, Egon A. Ozer	?	?	?	2021-09-08	?	?
hCoV-19/Guadeloupe/IPP28641/2021	betacoronavirus	EPI_ISL_4951135	?	2021-09-21	North America	Guadeloupe	Les Abymes	?	North America	Guadeloupe	Les Abymes	genome	29760	Human	9	Male	21J (Delta)	B.1.617.2	GK	Outre Mer	National Reference Center for Viruses of Respiratory Infections, Institut Pasteur, Paris	Marion Barbet, Sylvie Behillil, Méline Bizard, Angela Brisebarre, Camille Capel, Vincent Enouf, Louise Lefrançois, Frédéric Lemoine, Christophe Malabat, Corinne Maufrais, Slim El-Khiari, Julien Fumey, Etienne Simon-Lorière, Maud Vanpeene, Sylvie Van der Werf ,StéPhanie Guyomard-Rabenirina	?	?	?	2021-10-07	?	VOC Delta GK/478K.V1 (B.1.617.2+AY.x) first detected in India
hCoV-19/SaudiArabia/KAUST-Madinah38/2020	betacoronavirus	EPI_ISL_437471	?	2020-03-29	Asia	Saudi Arabia	Madinah	?	Asia	Saudi Arabia	Madinah	genome	29890	Human	27	Male	20A	B.1	GH	Pathogen Genomics Lab King Abdullah University of Science and Technology(KAUST)	Pathogen Genomics Lab King Abdullah University of Science and Technology(KAUST)	Sharif Hala,Raeece Naeem,Sara Mfarrej,Arnab Pain	?	?	?	2020-05-09	?	?
hCoV-19/Singapore/6966/2021	betacoronavirus	EPI_ISL_5421865	?	2021-10-15	Asia	Singapore	Singapore	?	Asia	Singapore	Singapore	genome	29868	Human	?	?	21J (Delta)	AY.23.1	GK	National Public Health Laboratory, National Centre for Infectious Diseases	National Public Health Laboratory, National Centre for Infectious Diseases	Grace Ngan, Benny Yeo, Katherine Ching, Zhenyang Zhou, Royce Ang, Samuel Loo, Lin Cui, Raymond Tzer Pin Lin	?	?	?	2021-10-22	?	?
hCoV-19/Guatemala/INC-LNS-010/2021	betacoronavirus	EPI_ISL_5168994	?	2021-09-01	North America	Guatemala	Alta Verapaz	?	North America	Guatemala	Alta Verapaz	genome	29742	Human	45	Male	21J (Delta)	B.1.617.2	GK	LNS	Inciensa, Instituto Costarricense de Investigación y Enseñanza en Nutrición y Salud	César Conde, Selene González, Claudia Estrada, Laboratorio de Genómica INCIENSA	?	?	?	2021-10-15	?	VOC Delta GK/478K.V1 (B.1.617.2+AY.x) first detected in India
hCoV-19/Thailand/CU-A21576-NT/2021	betacoronavirus	EPI_ISL_4488515	?	2021-07-01	Asia	Thailand	Bangkok	?	Asia	Thailand	Bangkok	genome	29826	Human	25	Female	21A (Delta)	AY.30	GK	King Chulalongkorn Memorial Hospital	Thai Red Cross Emerging Infectious Diseases Clinical Center and Faculty of Medicine, Chulalongkorn University	Opass Putcharoen, Stefan Fernandez, Leilani Paitoonpong, Anthony R. Jones, Gompol Suwanpimolkul, Chonticha Klungthong, Watsamon Jantarabenjakul, Piyawan Chinnawirotpisan, Pattama Torvorapanit, Khajohn Joonlasak, Wudtichai Manasatienkij, Supaporn Wacharapluesadee	?	?	?	2021-09-24	?	?
hCoV-19/Kenya/SS3728/2021	betacoronavirus	EPI_ISL_5943176	?	2021-10-15	Africa	Kenya	Nairobi	?	Africa	Kenya	Nairobi	genome	29764	Human	40	Female	21J (Delta)	AY.36	GK	The Nairobi Hospital	KEMRI-Wellcome Trust Research Programme,Kilifi	Githinji G.,Ochola I, Agoti C.,Mohamed K.S.,de Laurent Z.,Mburu M.W,Morobe J.,Lambisia A. Makori T.,Ongera E.,D.J Nokes, Ndwiga L.Kariuki P., Yala D.A., Muoki M.	?	?	?	2021-11-05	?	?
hCoV-19/Zambia/ZMB-69167/2020	betacoronavirus	EPI_ISL_977337	?	2020-12-16	Africa	Zambia	Central Zambia	?	Africa	Zambia	Central Zambia	genome	29720	Human	32	Male	20H (Beta, V2)	B.1.351	GH	University of Zambia, School of Veterinary Medicine	UNZAVET and PATH	Mulenga Mwenda-Chimfwembe, Ngonda Saasa, Daniel Bridges	?	?	?	2021-02-11	?	VOC Beta GH/501Y.V2 (B.1.351+B.1.351.2+B.1.351.3) first detected in South Africa
hCoV-19/SouthAfrica/NICD-N6594/2021	betacoronavirus	EPI_ISL_2382226	?	2021-05-01	Africa	South Africa	Gauteng	?	Africa	South Africa	Gauteng	genome	29602	Human	67	Male	20H (Beta, V2)	B.1.351	GH	CHRIS HANI BARAGWANATH LABORATORY	National Institute for Communicable Diseases of the National Health Laboratory Service	Amoako DG, Scheepers C, Mohale T, Ntuli N, Mahlangu B, Ismail A, Bhiman JN	?	?	?	2021-06-02	?	VOC Beta GH/501Y.V2 (B.1.351+B.1.351.2+B.1.351.3) first detected in South Africa
hCoV-19/Malaysia/C19UMB294/2021	betacoronavirus	EPI_ISL_4891928	?	2021-09-10	Asia	Malaysia	Negeri Sembilan	?	Asia	Malaysia	Negeri Sembilan	genome	29831	Human	41	Female	21I (Delta)	B.1.617.2	GK	PKD TAMPIN	UKM Medical Molecular Biology Institute (UMBI)	Mira Farzana binti Mohamad Mokhtar	?	?	?	2021-10-06	?	VOC Delta GK/478K.V1 (B.1.617.2+AY.x) first detected in India
hCoV-19/Kenya/SS3697/2021	betacoronavirus	EPI_ISL_5943177	?	2021-09-17	Africa	Kenya	Machakos	?	Africa	Kenya	Machakos	genome	29770	Human	58	Female	21J (Delta)	AY.46	GK	Machakos Level 5 Hospital	KEMRI-Wellcome Trust Research Programme,Kilifi	Githinji G.,Ochola I, Agoti C.,Mohamed K.S.,de Laurent Z.,Mburu M.W,Morobe J.,Lambisia A. Makori T.,Ongera E.,D.J Nokes, Ndwiga L., Mutunga D., Kituku A.	?	?	?	2021-11-05	?	?
hCoV-19/Norway/OUS-13605/2021	betacoronavirus	EPI_ISL_4472179	?	2021-09-01	Europe	Norway	Oslo	?	Europe	Norway	Oslo	genome	29815	Human	?	?	21J (Delta)	AY.4.5	GK	Oslo University Hospital, Department of Microbiology	Norwegian Institute of Public Health, Department of Virology	Mona Holberg-Petersen, Lise Andresen, Cathrine Fladeby, Mariann Nilsen, Teodora Plamenova Ribarska, Pål Marius Bjørnstad, Gregor D. Gilfillan, Arvind Yegambaram Meenakshi Sundaram, Kathrine Stene-Johansen, Kamilla Heddeland Instefjord, Hilde Elshaug, Garcia Llorente Ignacio, Jon Bråte, Pedersen Benedikte Nevjen, Line Victoria Moen, Rasmus Riis Kopperud, Hilde Vollan, Olav Hungnes, Karoline Bragstad	?	?	?	2021-09-24	?	?
hCoV-19/Australia/NT10004/2021	betacoronavirus	EPI_ISL_2982303	?	2021-07-13	Oceania	Australia	Northern Territory	?	Oceania	Australia	Northern Territory	genome	29396	Human	?	?	21J (Delta)	AY.25	GK	PathWest Laboratory Medicine WA	PathWest Laboratory Medicine WA Microbial Surveillance Unit	PathWest Laboratory Medicine WA Microbial Surveillance Unit	?	?	?	2021-07-16	?	?
hCoV-19/Australia/NSW-ICPMR-11562/2021	betacoronavirus	EPI_ISL_5778302	?	2021-10-17	Oceania	Australia	New South Wales	Sydney	Oceania	Australia	New South Wales	genome	29378	Human	?	?	21J (Delta)	AY.39	GK	Histopath	NSW Health Pathology - Institute of Clinical Pathology and Medical Research; Westmead Hospital; University of Sydney	Arnott A., Draper J., Gall M., Martinez E., Rockett R., Sintchenko V., on behalf of ICPMR	?	?	?	2021-10-30	?	?
hCoV-19/Argentina/INEI109176/2021	betacoronavirus	EPI_ISL_5158700	?	2021-07-31	South America	Argentina	Formosa	?	South America	Argentina	Formosa	genome	29793	Human	48	Female	20J (Gamma, V3)	P.1.14	GR	Servicio Virosis Respiratorias-Departamento Virología-INEI	Instituto Nacional Enfermedades Infecciosas C.G.Malbran	Baumeister E., Avaro M., Benedetti E., Russo M., Dattero ME, Pontoriero A., Cisterna D., Molina V., Perandones C., Tuduri E., De Belder D., Sanchez Loria J., Haim MS., Lorenzo F., Poklepovich T., Campos J.	?	?	?	2021-10-14	?	?
hCoV-19/Argentina/INEI109177/2021	betacoronavirus	EPI_ISL_5158701	?	2021-07-31	South America	Argentina	Formosa	?	South America	Argentina	Formosa	genome	29794	Human	37	Male	20J (Gamma, V3)	P.1.14	GR	Servicio Virosis Respiratorias-Departamento Virología-INEI	Instituto Nacional Enfermedades Infecciosas C.G.Malbran	Baumeister E., Avaro M., Benedetti E., Russo M., Dattero ME, Pontoriero A., Cisterna D., Molina V., Perandones C., Tuduri E., De Belder D., Sanchez Loria J., Haim MS., Lorenzo F., Poklepovich T., Campos J.	?	?	?	2021-10-14	?	?
hCoV-19/Zimbabwe/CERI-KRISP-K021548/2021	betacoronavirus	EPI_ISL_3730390	?	2021-07-05	Africa	Zimbabwe	Midlands	Gweru	Africa	Zimbabwe	Midlands	genome	29853	Human	38	Female	21I (Delta)	B.1.617.2	GK	National Microbiology Reference Laboratory, Ministry of Health, Harare, Zimbabwe	CERI, Centre for Epidemic Response and Innvoation, Stellenbosch University and KRISP, KZN Research Innovation and Sequencing Platform, UKZN.	Air Comodor Dr J. Chimedza, Dr Raiva Simbi, Agnes Juru, Tapfumanei Mashe, Kenneth Maeka, Hlanai Gumbo, Tatenda Takawira, Charles Nyagupe, Giandhari J, Pillay S, Naidoo Y, Emmanuel SJ, Tegally H, Wilkinson E, de Oliveira T	?	?	?	2021-08-27	?	VOC Delta GK/478K.V1 (B.1.617.2+AY.x) first detected in India
hCoV-19/Zimbabwe/CERI-KRISP-K021524/2021	betacoronavirus	EPI_ISL_3730391	?	2021-07-11	Africa	Zimbabwe	Mashonaland East Province	Marondera	Africa	Zimbabwe	Mashonaland East Province	genome	29853	Human	28	Female	21J (Delta)	AY.46.6	GK	National Microbiology Reference Laboratory, Ministry of Health, Harare, Zimbabwe	CERI, Centre for Epidemic Response and Innvoation, Stellenbosch University and KRISP, KZN Research Innovation and Sequencing Platform, UKZN.	Air Comodor Dr J. Chimedza, Dr Raiva Simbi, Agnes Juru, Tapfumanei Mashe, Kenneth Maeka, Hlanai Gumbo, Tatenda Takawira, Charles Nyagupe, Giandhari J, Pillay S, Naidoo Y, Emmanuel SJ, Tegally H, Wilkinson E, de Oliveira T	?	?	?	2021-08-27	?	?
hCoV-19/England/NEWC-1AD9C0F/2021	betacoronavirus	EPI_ISL_3979155	?	2021-08-01	Europe	United Kingdom	England	?	Europe	United Kingdom	England	genome	29760	Human	?	?	21J (Delta)	AY.4.5	GK	Integrated Covid Hub North East	Wellcome Sanger Institute for the COVID-19 Genomics UK (COG-UK) Consortium	Integrated Covid Hub North East and Alex Alderton, Roberto Amato, Jeffrey Barrett, Sonia Goncalves, Ewan Harrison, David K. Jackson, Ian Johnston, Dominic Kwiatkowski, Cordelia Langford, John Sillitoe on behalf of the Wellcome Sanger Institute COVID-19 Surveillance Team	?	?	?	2021-09-06	?	?
hCoV-19/Zimbabwe/CERI-KRISP-K021549/2021	betacoronavirus	EPI_ISL_3730393	?	2021-07-05	Africa	Zimbabwe	Midlands	Gweru	Africa	Zimbabwe	Midlands	genome	29853	Human	51	Male	21J (Delta)	AY.46.6	GK	National Microbiology Reference Laboratory, Ministry of Health, Harare, Zimbabwe	CERI, Centre for Epidemic Response and Innvoation, Stellenbosch University and KRISP, KZN Research Innovation and Sequencing Platform, UKZN.	Air Comodor Dr J. Chimedza, Dr Raiva Simbi, Agnes Juru, Tapfumanei Mashe, Kenneth Maeka, Hlanai Gumbo, Tatenda Takawira, Charles Nyagupe, Giandhari J, Pillay S, Naidoo Y, Emmanuel SJ, Tegally H, Wilkinson E, de Oliveira T	?	?	?	2021-08-27	?	?
hCoV-19/Zimbabwe/CERI-KRISP-K021499/2021	betacoronavirus	EPI_ISL_3730394	?	2021-07-15	Africa	Zimbabwe	Harare	Harare	Africa	Zimbabwe	Harare	genome	29853	Human	53	Male	21J (Delta)	AY.45	GK	National Microbiology Reference Laboratory, Ministry of Health, Harare, Zimbabwe	CERI, Centre for Epidemic Response and Innvoation, Stellenbosch University and KRISP, KZN Research Innovation and Sequencing Platform, UKZN.	Air Comodor Dr J. Chimedza, Dr Raiva Simbi, Agnes Juru, Tapfumanei Mashe, Kenneth Maeka, Hlanai Gumbo, Tatenda Takawira, Charles Nyagupe, Giandhari J, Pillay S, Naidoo Y, Emmanuel SJ, Tegally H, Wilkinson E, de Oliveira T	?	?	?	2021-08-27	?	?
hCoV-19/Georgia/Tb-SNGS1148/2021	betacoronavirus	EPI_ISL_4558076	?	2021-07-20	Asia	Georgia	Tbilisi	?	Asia	Georgia	Tbilisi	genome	29859	Human	?	Male	21J (Delta)	AY.47	GK	Department for Virology, Molecular Biology and Genome Research, R. G. Lugar Center for Public Health Research, National Center for Disease Control and Public Health (NCDC) of Georgia.	Department for Virology, Molecular Biology and Genome Research, R. G. Lugar Center for Public Health Research, National Center for Disease Control and Public Health (NCDC) of Georgia.	Giorgi Tomashvili, Giorgi Gogoladze, Meri Pantsulaia, Gvantsa Brachveli, Salome Javashvili, Nino Berishvili, Tata Imnadze, Ana Papkiauri, Gvantsa Chanturia, Ann Machablishvili, Nato Kotaria, Marine Murtskhvaladze, Lela Sabadze, Mari Gavashelidze, Tamar Jashiashvili, Tea Tevdoradze, Ketevan Sidamonidze, Ekaterine Khmaladze, Ekaterine Zhghenti, Roena Sukhiashvili, Mariam Zakalashvili, Lela Urushadze, Magda Dgebuadze, Davit Tsaguria, Ekaterine Zangaladze, Adam Kotorashvili, Maia Alkhazashvili, Irma Burjanadze, Anna Kasradze, Khatuna Zakhashvili, Paata Imnadze, Amiran Gamkrelidze.	?	?	?	2021-09-28	?	?
hCoV-19/Bonaire/BQ-RIVM-55814/2021	betacoronavirus	EPI_ISL_4076824	?	2021-08-20	South America	Bonaire	Bonaire	?	South America	Bonaire	Bonaire	genome	29481	Human	53	?	21J (Delta)	AY.25	GK	Dutch COVID-19 response team	National Institute for Public Health and the Environment (RIVM)	Adam Meijer, Harry Vennema, Dirk Eggink, Jeroen Cremer, Sharon van den Brink, Bas van der Veer, AnneMarie van den Brandt, Lisa Wijsman, Kim Freriks, Ryanne Jaarsma, Euníce Then, Lynn Aarts, Sanne Bos, Stijn van Rossum, Florian Zwagemaker, Dennis Schmitz, Annelies Kroneman, Karim Hajji, Ivo van Walle, Chantal Reusken, on behalf of the national COVID-19 response team	?	?	?	2021-09-10	?	?
hCoV-19/USA/IN-Lilly-IPB0170-15bc12/2020	betacoronavirus	EPI_ISL_437458	?	2020-04-07	North America	USA	Indiana	Marion County IN	North America	USA	Indiana	genome	29837	Human	58	Female	20A	B.1	G	Clinical Diagnostics Laboratory, Diagnostic & Experimental Pathology, Lilly Research Laboratories	Clinical Diagnostics Laboratory, Diagnostic & Experimental Pathology, Lilly Research Laboratories	Tim Holzer, Mayuri Vaidya, Angie Fulford, Sam McNeely, Rachael Redmond, Phil Ebert, John Calley, Leslie ONeill Reising, Pat Finnegan, Erin Wray, John McElwee, Jeff Fill, Joe Oakley, Andrew Schade	?	?	?	2020-05-09	?	?
hCoV-19/Bonaire/BQ-RIVM-55826/2021	betacoronavirus	EPI_ISL_4076826	?	2021-08-20	South America	Bonaire	Bonaire	?	South America	Bonaire	Bonaire	genome	29769	Human	22	?	21I (Delta)	AY.9	GK	Dutch COVID-19 response team	National Institute for Public Health and the Environment (RIVM)	Adam Meijer, Harry Vennema, Dirk Eggink, Jeroen Cremer, Sharon van den Brink, Bas van der Veer, AnneMarie van den Brandt, Lisa Wijsman, Kim Freriks, Ryanne Jaarsma, Euníce Then, Lynn Aarts, Sanne Bos, Stijn van Rossum, Florian Zwagemaker, Dennis Schmitz, Annelies Kroneman, Karim Hajji, Ivo van Walle, Chantal Reusken, on behalf of the national COVID-19 response team	?	?	?	2021-09-10	?	?
hCoV-19/USA/ND-NDDH-3334/2021	betacoronavirus	EPI_ISL_3268299	?	2021-07-29	North America	USA	North Dakota	?	North America	USA	North Dakota	genome	29769	Human	?	?	21J (Delta)	AY.44	GK	North Dakota Department of Health, Public Health Laboratory	North Dakota Department of Health, Public Health Laboratory	Lisa Wingerter	?	?	?	2021-08-07	?	?
hCoV-19/Kenya/C107816_24_0/2021	betacoronavirus	EPI_ISL_4197021	?	2021-08-24	Africa	Kenya	Taita Taveta	?	Africa	Kenya	Taita Taveta	genome	29776	Human	50	Female	21J (Delta)	B.1.617.2	GK	KEMRI-Wellcome Trust Research Programme,Kilifi	KEMRI-Wellcome Trust Research Programme,Kilifi	Githinji G.,Ochola I, Agoti C.,Mohamed K.S.,de Laurent Z.,Mburu M.W.,Ndwiga L., Ong'era M.Edidah,Morobe J.,Lambisia A.	?	?	?	2021-09-15	?	VOC Delta GK/478K.V1 (B.1.617.2+AY.x) first detected in India
hCoV-19/Canada/NB-CHUDGLD-215791/2021	betacoronavirus	EPI_ISL_5854558	?	2021-10-07	North America	Canada	New Brunswick	?	North America	Canada	New Brunswick	genome	29716	Human	?	Male	21J (Delta)	B.1.617.2	GK	NB-Hôpital Georges L. Dumont	New Brunswick - Vitalité Health	Chacko S., Shaw W., Lacroix J., Allain E., Lyons P., Garceau R., Desnoyers G., Crapoulet N.	?	?	?	2021-11-02	?	VOC Delta GK/478K.V1 (B.1.617.2+AY.x) first detected in India
hCoV-19/Finland/THL-202128646/2021	betacoronavirus	EPI_ISL_5641747	?	2021-10-01	Europe	Finland	Finland	?	Europe	Finland	Finland	genome	29840	Human	33	Male	21J (Delta)	B.1.617.2	GK	SataDiag	Expert Microbiology, National Institute for Health and Welfare	Soile Blomqvist, Jani Halkilahti, Kirsi Liitsola, Haider al-Hello, Päivi Laurila, Erika Lindh, Teemu Smura, Ravi Kant, Phuoc Truong, Olli Vapalahti, Sari Hannula, Pekka Ellonen, Niina Ikonen, Carita Savolainen-Kopra	?	?	?	2021-10-28	?	VOC Delta GK/478K.V1 (B.1.617.2+AY.x) first detected in India
hCoV-19/USA/KY-QDX-3309/2020	betacoronavirus	EPI_ISL_884354	?	2020-07-10	North America	USA	Kentucky	?	North America	USA	Kentucky	genome	29782	Human	?	?	20C	B.1	GH	Infectious Diseases, Quest Diagnostics	Infectious Diseases, Quest Diagnostics	Rosenthal,S.H., Gerasimova,A., Kagan,R.M., Anderson,B., Bernstein,L.E., Livingston,K.E., Hua,M., Liu,Y., Shalhout,D.F., Owen,R., Lacbawan,F.	?	?	?	2021-01-25	?	?
hCoV-19/Kenya/C107842_25_0/2021	betacoronavirus	EPI_ISL_4197025	?	2021-08-25	Africa	Kenya	Taita Taveta	?	Africa	Kenya	Taita Taveta	genome	29769	Human	17	Female	21J (Delta)	B.1.617.2	GK	KEMRI-Wellcome Trust Research Programme,Kilifi	KEMRI-Wellcome Trust Research Programme,Kilifi	Githinji G.,Ochola I, Agoti C.,Mohamed K.S.,de Laurent Z.,Mburu M.W.,Ndwiga L., Ong'era M.Edidah,Morobe J.,Lambisia A.	?	?	?	2021-09-15	?	VOC Delta GK/478K.V1 (B.1.617.2+AY.x) first detected in India
hCoV-19/Colombia/VAC-UV-27826/2021	betacoronavirus	EPI_ISL_5858919	?	2021-09-06	South America	Colombia	Valle del Cauca	Cali	South America	Colombia	Valle del Cauca	genome	29782	Human	67	Female	21H (Mu)	B.1.621	GH	Universidad del Valle, LDAB-Laboratorio de Diagnostico de Agentes Biologicos	Universidad del Valle	Diana López-Alvarez, Nelson Rivera Franco,Andres Castillo, Melissa Solarte, Erica M. Aristizabal, Flor Saa, Beatriz Parra & Programa Nacional de Caracterización Genómica de SARS-CoV-2	?	?	?	2021-11-02	?	VOI Mu GH (B.1.621+B.1.621.1) first detected in Colombia
hCoV-19/Argentina/INEI107212/2021	betacoronavirus	EPI_ISL_4083111	?	2021-06-24	South America	Argentina	Santiago del Estero	?	South America	Argentina	Santiago del Estero	genome	29768	Human	36	Male	21G (Lambda)	C.37	GR	Servicio Virosis Respiratorias-Departamento Virología-INEI	Instituto Nacional Enfermedades Infecciosas C.G.Malbran	Baumeister E., Avaro M., Benedetti E., Russo M., Dattero ME, Pontoriero A., Cisterna D., Molina V., Perandones C., Tuduri E., De Belder D., Sanchez Loria J., Haim MS., Lorenzo F., Poklepovich T., Campos J.	?	?	?	2021-09-11	?	VOI Lambda GR/452Q.V1 (C.37+C.37.1) first detected in Peru
hCoV-19/Chile/AN-88358/2021	betacoronavirus	EPI_ISL_2391151	?	2021-04-26	South America	Chile	Antofagasta	Antofagasta	South America	Chile	Antofagasta	genome	29565	Human	17	Male	20J (Gamma, V3)	P.1.15	GR	Genetica Molecular and Subdepartamento de Virologia ISP Chile	Instituto de Salud Publica de Chile	Karen Orostica, Constanza Campano, Barbara Parra, Loredana Arata, Gisselle Barra, Patricia Bustos, Rodrigo Fasce, Javier Tognarelli, Andres Castillo, Soledad Ulloa, Jorge Fernandez	?	?	?	2021-06-03	?	?
hCoV-19/Portugal/PT17389/2021	betacoronavirus	EPI_ISL_4795301	?	2021-09-20	Europe	Portugal	Portugal	?	Europe	Portugal	Portugal	genome	29777	Human	?	?	21J (Delta)	AY.5	GK	Synlab	Instituto Nacional de Saude (INSA)	Borges et al	?	?	?	2021-10-04	?	?
hCoV-19/Kuwait/KU18/2020	betacoronavirus	EPI_ISL_416543	?	2020-03-02	Asia	Kuwait	Kuwait	Dasman	Asia	Kuwait	Kuwait	genome	29896	Human	?	?	19A	B.4	O	Dasman Diabetes Institute	Dasman Diabetes Institute	Fahd Al-Mulla, Rasheeba Iqbal, Sumi John, Motasem Melhem, Ebaa AlOzairi, Sara Al-Qabandi, Qais Al-Duwairi	?	?	?	2020-03-23	?	?
hCoV-19/Botswana/R31B25_BHP_AAB130296/2021	betacoronavirus	EPI_ISL_4299799	?	2021-09-06	Africa	Botswana	Gaborone	?	Africa	Botswana	Gaborone	genome	29836	Human	41	Male	21J (Delta)	AY.45	GK	Botswana Harvard AIDS Institute Partnership	Botswana Harvard HIV Reference Laboratory	Sikhulile Moyo, Wonderful T. Choga, Dorcas Maruapula, Keoratile Ntshambiwa, Sefetogi Ramaologa, Thongbotho Mphoyakgosi, Boitumelo Zuze, Botshelo Radibe, Legodile Kooepile, Ontlametse T. Bareng, Patrick T. Mokgethi, Pamela Smith-Lawrence, Kgomotso Moruisi, Roger Shapiro, Shahin Lockman, Joseph Makhema, Mphaphi B. Mbulawa, Mosepele Mosepele, Simani Gaseitsiwe	?	?	?	2021-09-19	?	?
hCoV-19/Brazil/CE-FIOCRUZ-14022/2021	betacoronavirus	EPI_ISL_5530074	?	2021-03-12	South America	Brazil	Ceará	Pacajus	South America	Brazil	Ceará	genome	29810	Human	41	Male	20J (Gamma, V3)	P.1	GR	HOSPITAL JOSE MARIA PHILOMENO GOMES	Analytical Competence Molecular Epidemiology Lab/ACME, Oswaldo Cruz Foundation, Ceara (FIOCRUZ CE)	Fabio Miyajima, Veridiana Pessoa Miyajima, Fernando Braga Stehling, Thais de Oliveira Costa, Thais Ferreira de Oliveira, Joaquim Cesar do Nascimento Sousa Junior, Jamille Maria Mendes Bezerra, Ticiane Cavalcante de Souza, Carlos Leonardo de Aragao Araujo , Francisco Eder de Moura Lopes, Pedro Miguel Carneiro Jeronimo, Cleber Furtado Aksenen, Suzana Porto Almeida, Igor Oliveira Duarte, Cecilia Leite Costa & Eduardo Ruback dos Santos on behalf of COVID-19 FIOCRUZ Genomic Network	?	?	?	2021-10-26	?	VOC Gamma GR/501Y.V3 (P.1+P.1.x) first detected in Brazil/Japan
