## Supplementary File 2 for "SARS-CoV-2 genomic monitoring in the São Paulo State unveils new sublineages of the AY.43 strain" (part 2 of 3)

strain	virus	gisaid_epi_isl	genbank_accession	date	region	country	division	location	region_exposure	country_exposure	division_exposure	segment	length	host	age	sex	Nextstrain_clade	pango_lineage	GISAID_clade	originating_lab	submitting_lab	authors	url	title	paper_url	date_submitted	purpose_of_sequencing	variant
hCoV-19/SaudiArabia/KAUST-Makkah13/2020	betacoronavirus	EPI_ISL_437466	?	2020-03-23	Asia	Saudi Arabia	Makkah	?	Asia	Saudi Arabia	Makkah	genome	29897	Human	56	Male	19B	A	S	Pathogen Genomics Lab King Abdullah University of Science and Technology(KAUST)	Pathogen Genomics Lab King Abdullah University of Science and Technology(KAUST)	Sharif Hala,Raeece Naeem,Sara Mfarrej,Arnab Pain	?	?	?	2020-05-09	?	?
hCoV-19/Maldives/MAV80923/2021	betacoronavirus	EPI_ISL_4104447	?	2021-08-29	Asia	Maldives	Malé	?	Asia	Maldives	Malé	genome	29799	Human	62	Female	21J (Delta)	AY.43	GK	Indira Gandhi Memorial Hospital	Indira Gandhi Memorial Hospital	D. Fathmath Nazla Rafeeq, Ms. Aminath Nazfa, Ms. Aishath Shuhudha, Ms. Fathimath Zimna, Mr. Ibrahim Nishan Ahmed	?	?	?	2021-09-12	?	?
hCoV-19/Kenya/C108318_1_0/2021	betacoronavirus	EPI_ISL_4197034	?	2021-09-01	Africa	Kenya	Taita Taveta	?	Africa	Kenya	Taita Taveta	genome	29770	Human	26	Male	21J (Delta)	AY.43	GK	KEMRI-Wellcome Trust Research Programme,Kilifi	KEMRI-Wellcome Trust Research Programme,Kilifi	Githinji G.,Ochola I, Agoti C.,Mohamed K.S.,de Laurent Z.,Mburu M.W.,Ndwiga L., Ong'era M.Edidah,Morobe J.,Lambisia A.	?	?	?	2021-09-15	?	?
hCoV-19/Chile/AN-161490/2021	betacoronavirus	EPI_ISL_5694221	?	2021-09-30	South America	Chile	Antofagasta	Antofagasta	South America	Chile	Antofagasta	genome	29786	Human	33	Male	21J (Delta)	AY.25	GK	Genetica Molecular and Subdepartamento de Virologia ISP Chile	Instituto de Salud Publica de Chile	Karen Orostica, Constanza Campano, Barbara Parra, Patricia Bustos, Rodrigo Fasce, Andres Castillo, Jorge Fernandez	?	?	?	2021-10-28	?	?
hCoV-19/Switzerland/BS-ETHZ-33452142/2021	betacoronavirus	EPI_ISL_3296292	?	2021-07-09	Europe	Switzerland	Basel-Stadt	?	Europe	Switzerland	Basel-Stadt	genome	29823	Human	?	?	21J (Delta)	B.1.617.2	GK	Viollier AG	Department of Biosystems Science and Engineering, ETH Zürich	Christian Beisel, Sarah Nadeau, Chaoran Chen, Ivan Topolsky, Kim Philipp Jablonski, Lara Fuhrmann, Rebecca Denes, Mirjam Feldkamp, Ina Nissen, Natascha Santacroce, Elodie Burcklen, Christiane Beckmann, Maurice Redondo, Olivier Kobel, Christoph Noppen, Niko Beerenwinkel, Tanja Stadler	?	?	?	2021-08-09	?	VOC Delta GK/478K.V1 (B.1.617.2+AY.x) first detected in India
hCoV-19/Colombia/DC-I258/2021	betacoronavirus	EPI_ISL_5063065	?	2021-07-16	South America	Colombia	Cundinamarca	Bogota (Cundinamarca)	South America	Colombia	Cundinamarca	genome	29770	Human	55	Male	21H (Mu)	B.1.621	GH	Laboratorio Direccion Sanidad Policia Nacional	Centro de Investigaciones en Microbiología y Biotecnología-UR (CIMBIUR), Facultad de Ciencias Naturales, Universidad del Rosario, Bogotá, Colombia	Marina Muñoz, Luz H. Patiño, Nathalia Ballesteros, Sergio Castañeda, Angie Ramírez, Nicolas Niño, Marcela Mercado-Reyes, Juan David Ramírez	?	?	?	2021-10-12	?	VOI Mu GH (B.1.621+B.1.621.1) first detected in Colombia
hCoV-19/Canada/AB-ABPHL-24640/2021	betacoronavirus	EPI_ISL_3910251	?	2021-07-06	North America	Canada	Alberta	?	North America	Canada	Alberta	genome	29730	Human	?	?	20J (Gamma, V3)	P.1.14	GR	Edmonton Provincial Lab	Public Health Agency of Canada (PHAC) National Microbiology Laboratory	Buss, E, Croxen M, Deo A, Dieu P, Gill K, Ferrato C, Khan F, Koleva P, Li V, Lloyd C, Lynch T, Ma R, Murphy S, Pabbaraju K, Shokoples S, Tipples G, Thayer J, Whitehouse M, Wong A, Yu C, Zelyas N	?	?	?	2021-09-02	?	?
hCoV-19/Thailand/CU-A21569-NT/2021	betacoronavirus	EPI_ISL_4488542	?	2021-06-30	Asia	Thailand	Bangkok	?	Asia	Thailand	Bangkok	genome	29853	Human	28	Female	21A (Delta)	AY.30	GK	King Chulalongkorn Memorial Hospital	Thai Red Cross Emerging Infectious Diseases Clinical Center and Faculty of Medicine, Chulalongkorn University	Opass Putcharoen, Stefan Fernandez, Leilani Paitoonpong, Anthony R. Jones, Gompol Suwanpimolkul, Chonticha Klungthong, Watsamon Jantarabenjakul, Piyawan Chinnawirotpisan, Pattama Torvorapanit, Khajohn Joonlasak, Wudtichai Manasatienkij, Supaporn Wacharapluesadee	?	?	?	2021-09-24	?	?
hCoV-19/Germany/BY-RKI-I-303552/2021	betacoronavirus	EPI_ISL_5911522	?	2021-10-19	Europe	Germany	Bavaria	?	Europe	Germany	Bavaria	genome	29872	Human	?	?	21J (Delta)	AY.46.6	GK	LabKom - Labor Augsburg MVZ GmbH	Robert Koch Institute	unknown	?	?	?	2021-11-04	?	?
hCoV-19/SouthKorea/KDCA13368/2021	betacoronavirus	EPI_ISL_5007845	?	2021-09-21	Asia	South Korea	South Korea	?	Asia	South Korea	South Korea	genome	29848	Human	41	Female	21I (Delta)	B.1.617.2	GK	Division of Emerging Infectious Diseases, Bureau of Infectious Diseases Diagnosis Control, Korea Disease Control and Prevention Agency	Division of Emerging Infectious Diseases, Bureau of Infectious Diseases Diagnosis Control, Korea Disease Control and Prevention Agency	Ae Kyung Park, Il-Hwan Kim, Heui Man Kim, Jeong-Ah Kim, Chae Young Lee, Eun-Jin Kim	?	?	?	2021-10-08	?	VOC Delta GK/478K.V1 (B.1.617.2+AY.x) first detected in India
hCoV-19/Australia/WA203/2020	betacoronavirus	EPI_ISL_596766	?	2020-09-04	Oceania	Australia	Western Australia	?	Oceania	Australia	Western Australia	genome	29409	Human	?	?	19B	A.25	S	PathWest Laboratory Medicine WA	PathWest Laboratory Medicine WA Microbial Surveillance Unit	PathWest Laboratory Medicine WA Microbial Surveillance Unit	?	?	?	2020-10-27	?	?
hCoV-19/Peru/LIM-INS-5067/2021	betacoronavirus	EPI_ISL_4416938	?	2021-08-03	South America	Peru	Lima	?	South America	Peru	Lima	genome	29867	Human	35	Male	20J (Gamma, V3)	P.1.12	GR	Laboratorio de Referencia Nacional de Virus Respiratorios. Centro Nacional de Salud Publica. Instituto Nacional de Salud Peru.	Laboratorio de Referencia Nacional de Virus Respiratorios. Centro Nacional de Salud Publica. Instituto Nacional de Salud Peru.	Carlos Padilla Rojas, Veronica Hurtado Vela, Orson Mestanza Millones, Iris Silva Molina, Luis Barcena Flores, Sandra Morales Ruiz, Steve Acedo Lazo, Wendy Lizarraga Olivares, Victor Jimenez Vasquez, Sara Gordillo Vilchez, Nieves Sevilla Castañeda, Princesa Medrano Alhuay, Omar Caceres Rey, Marco Galarza Perez, Henri Bailon Calderon, Nancy Rojas Serrano, Priscila Lope Pari, Lely Solari Zerpa, Joseph Huayra Niquen	?	?	?	2021-09-22	?	?
hCoV-19/Luxembourg/LNS8450411/2021	betacoronavirus	EPI_ISL_5392055	?	2021-10-05	Europe	Luxembourg	Luxembourg	?	Europe	Luxembourg	Luxembourg	genome	29764	Human	44	Male	21J (Delta)	B.1.617.2	GK	BioneXt Lab	Laboratoire national de sante, Microbiology, Microbial Genomics Platform	Anke Wienecke-Baldacchino, Catherine Ragimbeau,Jessica Tapp, Fatu Djabi, Lise Pignon, Raoul Salmon,Virginie Jover, Elodie Solarino, Thibault Ferrandon, Tamir Abdelrahman	?	?	?	2021-10-20	?	VOC Delta GK/478K.V1 (B.1.617.2+AY.x) first detected in India
hCoV-19/Turkey/IST-GLAB-142/2020	betacoronavirus	EPI_ISL_735279	?	2020-04-30	Europe	Turkey	Istanbul	?	Europe	Turkey	Istanbul	genome	29716	Human	45	Female	20B	B.1.1.189	GR	Genomic Laboratory (GLAB) (Conjoint lab of Health Directorate of Istanbul and Istanbul Technical University)	Genomic Laboratory (GLAB), Istanbul Technical University	Ilker Karacan, Tugba Kizilboga Akgun, Nihat Bugra Agaoglu, Payam Zolfagharian, Mehtap Aydin, Gizem Alkurt, Jale Yildiz, Betsi Kose, Nisan Denizce Can, Ayse Serra Ozel, Nilsun Altunal, Arzu Irvem, Yasemin Kendir Demirkol, Ozlem Akgun Dogan, Levent Doganay, Gizem Dinler Doganay	?	?	?	2020-12-25	?	?
hCoV-19/Bangladesh/CHRF-0583_Pr/2021	betacoronavirus	EPI_ISL_3946202	?	2021-07-24	Asia	Bangladesh	Dhaka	Dhaka	Asia	Bangladesh	Dhaka	genome	29769	Human	54	Female	21A (Delta)	B.1.617.2	GK	Praava Health	Child Health Research Foundation	CHRF Bangladesh Genomics Team, Dr. Zaheed Husain, Shafiul Azam	?	?	?	2021-09-05	?	VOC Delta GK/478K.V1 (B.1.617.2+AY.x) first detected in India
hCoV-19/Austria/CeMM18166/2021	betacoronavirus	EPI_ISL_5734757	?	2021-10-06	Europe	Austria	Lower Austria	Amstetten	Europe	Austria	Lower Austria	genome	29770	Human	18	Female	21J (Delta)	AY.43	GK	Center for Virology, Medical University of Vienna	Bergthaler laboratory, CeMM Research Center for Molecular Medicine of the Austrian Academy of Sciences	Lukas Endler, Anna Schedl, Fabian Amman, Petr Triska, Matthew Thornton, Thomas Penz, Benedikt Agerer, Maelle Le Moing, Michael Schuster, Bekir Erguner, Jan Laine, Martin Senekowitsch, Christoph Bock, Andreas Bergthaler	?	?	?	2021-10-29	?	?
hCoV-19/Australia/NSW-RPAH-1742/2021	betacoronavirus	EPI_ISL_5689745	?	2021-09-10	Oceania	Australia	New South Wales	Sydney	Oceania	Australia	New South Wales	genome	29723	Human	?	?	21J (Delta)	AY.39.1	GK	New South Wales Health Pathology Royal Prince Alfred Hospital	Microbiology RPAH	Foster, C.; Au, J.; Ruiz Silva, M.; Deveson, I.; Bull, R.; Van Hal, S.; Rawlinson, W.	?	?	?	2021-10-28	?	?
hCoV-19/Kuwait/Jaber2120290391/2021	betacoronavirus	EPI_ISL_2958690	?	2021-07-11	Asia	Kuwait	Hawalli	?	Asia	Kuwait	Hawalli	genome	29890	Human	66	Female	21I (Delta)	B.1.617.2	GK	Jaber Al Ahmad Hospital	Virology Lab, Jaber Al Ahmad Hospital	Dr. Zahrah Buhamad, Dr. Ebaa Al-Awadhi, Haroon Masih, Khubaid-ur-Rehman	?	?	?	2021-07-15	?	VOC Delta GK/478K.V1 (B.1.617.2+AY.x) first detected in India
hCoV-19/Bulgaria/21BG-EU_005532_Pl50/2021	betacoronavirus	EPI_ISL_4711670	?	2021-08-23	Europe	Bulgaria	Smolyan	?	Europe	Bulgaria	Smolyan	genome	29841	Human	48	Female	21J (Delta)	AY.4.4	GK	National Center of Infectious and Parasitic Diseases	National Center of Infectious and Parasitic Diseases	Alexiev et al	?	?	?	2021-10-01	?	?
hCoV-19/Mexico/PUE_LANGEBIO_IMSS_2468/2021	betacoronavirus	EPI_ISL_4550107	?	2021-08-31	North America	Mexico	Puebla	?	North America	Mexico	Puebla	genome	29812	Human	25	Male	21J (Delta)	B.1.617.2	GK	Laboratorio Central de Epidemiologia (LCE)	Unidad de Genomica Avanzada	Consorcio Mexicano de Vigilancia Genomica (CoViGen-Mex). Authors (in alphabetical order): Julio Elias Alvarado-Yaah, Carlos F. Arias, Santiago avila-Rios, Eduardo Becerril-Vargas, Victor Hugo Borja-Aburto, Celia Boukadida, Cristobal Chaidez-Quiroz, Juan Bautista Chale-Dzul, Ricardo Ciria Merce, Andreu Comas-Garcia, Celida Duque Molina, Julissa Enciso-Ibarra, Jose Antonio Enciso-Moreno, Gloria Elena Espinosa-Ayala, Fernando Fontove-Herrera, Daniel Fregoso-Rueda, Victor Eduardo Garcia-Arias, Alejandra Garcia-Gasca, Bruno Gomez-Gil, Jean Pierre Gonzalez, Irvin Gonzalez-Lopez, Concepcion Grajales-Muñiz, Ricardo Grande, Rosa Maria Gutierrez Rios, Jesus Hernandez, Alejandra Hernandez-Teran, Alfredo Herrera-Estrella, Carla Ivon Herrera-Najera, Pavel Isa, Veronica Mata-Haro, Daniel Lira Morales, Susana Lopez, Antonio Loza Roman, Brenda Irasema Maldonado-Meza, Bernardo Martinez-Miguel, Jose Arturo Martinez-Orozco, Celida Martinez- Rodriguez, Margarita Matias-Florentino, Fidencio Mejia-Nepomuceno, Maria Guadalupe de Jesus Mireles-Rivera, Gloria Maria Molina-Salinas, Hector Montoya-Fuentes, , Mario Mujica-Sanchez, Jose Esteban Muñoz-Medina, Jose de Jesus Nuñez-Contreras, Alicia Ocaña-Mondragon, Luis Alberto Ochoa-Carrera, Hector Esteban Paz-Juarez, Marissa Perez-Garcia, Francisco Pulido, Helen Haydee Fernanda Ramirez-Plascencia, Jorge Salas-Hernandez, Angel Gustavo Salas-Lais, Alejandro Sanchez-Flores, Clara Esperanza Santacruz-Tinoco, Maria Guadalupe Santiago-Mauricio, Selene Zarate, Nelly Selem-Mojica, Blanca Taboada, Gloria Vazquez, Joel Armando Vazquez-Perez.	?	?	?	2021-09-28	?	VOC Delta GK/478K.V1 (B.1.617.2+AY.x) first detected in India
hCoV-19/Australia/WA-802/2021	betacoronavirus	EPI_ISL_3982777	?	2021-08-27	Oceania	Australia	Western Australia	?	Oceania	Australia	Western Australia	genome	29379	Human	?	?	21J (Delta)	AY.39.1	GK	PathWest Laboratory Medicine WA	PathWest Laboratory Medicine WA Microbial Surveillance Unit	PathWest Laboratory Medicine WA Microbial Surveillance Unit	?	?	?	2021-09-07	?	?
hCoV-19/Kuwait/Jaber2120282043/2021	betacoronavirus	EPI_ISL_2958698	?	2021-07-07	Asia	Kuwait	Hawalli	?	Asia	Kuwait	Hawalli	genome	29896	Human	37	Female	21J (Delta)	AY.1	GK	Jaber Al Ahmad Hospital	Virology Lab, Jaber Al Ahmad Hospital	Dr. Zahrah Buhamad, Dr. Ebaa Al-Awadhi, Haroon Masih, Khubaid-ur-Rehman	?	?	?	2021-07-15	?	?
hCoV-19/Cameroon/CERI-NPHL-K026241/2021	betacoronavirus	EPI_ISL_5596772	?	2021-08-22	Africa	Cameroon	Littoral	Deido	Africa	Cameroon	Littoral	genome	29864	Human	38	Female	21A (Delta)	B.1.629	O	National Public Health Laboratory, Ministry of Public Health of Cameroon	CERI, Centre for Epidemic Response and Innvoation, Stellenbosch University and KRISP, KZN Research Innovation and Sequencing Platform, UKZN.	Dr Essomba Rene Ghislain, Pr Okomo Assoumou Marie Claire, Dr Alle Baba Dieng, Ibrahima Halilou and Dr Etoundi Mballa Alain, Giandhari Jennifer, Pillay Sureshnee, Yajna Ramphal, Naidoo Yeshnee, Tshiabuila Derek,Tegally Houriiyah, San James, Wilkinson Eduan, de Oliveira Tulio	?	?	?	2021-10-27	?	?
hCoV-19/Kuwait/Jaber2120282020/2021	betacoronavirus	EPI_ISL_2958694	?	2021-07-07	Asia	Kuwait	Hawalli	?	Asia	Kuwait	Hawalli	genome	29890	Human	81	Female	21J (Delta)	B.1.617.2	GK	Jaber Al Ahmad Hospital	Virology Lab, Jaber Al Ahmad Hospital	Dr. Zahrah Buhamad, Dr. Ebaa Al-Awadhi, Haroon Masih, Khubaid-ur-Rehman	?	?	?	2021-07-15	?	VOC Delta GK/478K.V1 (B.1.617.2+AY.x) first detected in India
hCoV-19/Lithuania/LTU000_KNS_ANT_08_09_81/2021	betacoronavirus	EPI_ISL_3711207	?	2021-08-03	Europe	Lithuania	Kauno Apskritis	?	Europe	Lithuania	Kauno Apskritis	genome	29841	Human	22	Male	21J (Delta)	AY.4.5	GK	UAB Diagnostikos laboratorija	National Public Health Surveillance Laboratory	Lukas Zemaitis, Migle Gabrielaite, Jelena Razmuk, Svajune Muralyte, Ana Steponkiene, Lukas Vasionis, Danas Baksa	?	?	?	2021-08-26	?	?
hCoV-19/SouthAfrica/NICD-N18465/2021	betacoronavirus	EPI_ISL_5918164	?	2021-09-17	Africa	South Africa	Eastern Cape	?	Africa	South Africa	Eastern Cape	genome	29768	Human	31	Female	21J (Delta)	AY.45	GK	Port Elizabeth Laboratory	National Institute for Communicable Diseases of the National Health Laboratory Service	Amoako DG, Everatt J, Scheepers C, Mohale T, Ntuli N, Mahlangu B, Mnguni A, Ismail A, Bhiman JN	?	?	?	2021-11-04	?	?
hCoV-19/Coted-Ivoire/BKE3217-bc49/2021	betacoronavirus	EPI_ISL_3631587	?	2021-04-01	Africa	Côte d'Ivoire	Bouaké	?	Africa	Côte d'Ivoire	Bouaké	genome	29768	Human	52	Male	19B	A	S	Molecular diagnostic unit for viral haemorrhagic fevers and emerging viruses, Bouaké CHU Laboratory	Molecular diagnostic unit for viral haemorrhagic fevers and emerging viruses, Bouaké CHU Laboratory	Chantal Akoua-Koffi, Diané Bamourou, Etilé Anoh, Oby Wayoro, Safiatou Karidioula, Adjaratou Traoré, Soundélé Maïté, Monemo Pacome, Coulibaly Mbegnan, Bamba Fatoumata Touré, Kra Ouffoué, Grit Schubert, Essia Belarbi, Fabian Leendertz	?	?	?	2021-08-24	?	?
hCoV-19/Azerbaijan/Aghayev-10/2021	betacoronavirus	EPI_ISL_2161031	?	2021-02-01	Europe	Azerbaijan	Azerbaijan	?	Europe	Azerbaijan	Azerbaijan	genome	29839	Human	?	?	20I (Alpha, V1)	B.1.1.7	GRY	National Hematology and Transfusiology Center	National Hematology and Transfusiology Center	Aghayev AR	?	?	?	2021-05-19	?	VOC Alpha 202012/01 GRY (B.1.1.7+Q.x) first detected in the UK
hCoV-19/Bahrain/342422028/2021	betacoronavirus	EPI_ISL_3914639	?	2021-07-31	Asia	Bahrain	Bahrain	?	Asia	Bahrain	Bahrain	genome	29825	Human	?	?	21J (Delta)	AY.4	G	Communicable Disease Laboratory, Public Health Directorate	Communicable Disease Laboratory, Public Health Directorate	Alwasti,H., Altaif,Z., AlHujairi,Z., AlAbbas,Z., Marhoon,A., Touq,M.	?	?	?	2021-08-05	?	?
hCoV-19/Mexico/NLE_InDRE_FB38710_S7097/2021	betacoronavirus	EPI_ISL_4603057	?	2021-09-01	North America	Mexico	Nuevo Leon	?	North America	Mexico	Nuevo Leon	genome	29811	Human	3	Female	21J (Delta)	AY.20	GK	LESP Nuevo Leon	Instituto de Diagnostico y Referencia Epidemiologicos (INDRE)	Claudia Wong-Arambula, Abril Rodriguez-Maldonado, Vanessa Rivero-Arredondo, Ariadna Medina-Benitez, Joaquin Quiroz-Mercado, Sergio Rangel-Guerrero, Maribel Gonzalez-Villa, Natividad Cruz-Ortiz, Tatiana Nunez-Garcia, Gisela Barrera-Badillo, Fernando Gonzalez-Dominguez, Lucia Hernandez-Rivas, Irma Lopez-Martinez, Ernesto Ramirez-Gonzalez.	?	?	?	2021-09-30	?	?
hCoV-19/Malawi/CERI-KRISP-K015191/2021	betacoronavirus	EPI_ISL_2492644	?	2021-04-07	Africa	Malawi	Malawi	?	Africa	Malawi	Malawi	genome	29797	Human	22	Male	20H (Beta, V2)	B.1.351	GH	National HIV Reference Laboratory, Ministry of Health, Public Health Institute of Malawi	CERI, Centre for Epidemic Response and Innvoation, Stellenbosch University and KRISP, KZN Research Innovation and Sequencing Platform, UKZN.	Mvula B, Chilima B, Chiwaula M, Mwangomba W, Panja L, Kasambara W, Auld A, Kim L, Kampira E, Kaba M, Wadonda N, Maida A, Giandhari J, Pillay S, Naidoo Y, Lessells R, Emmanuel SJ, Tegally H, Wilkinson E, de Oliveira T	?	?	?	2021-06-11	?	VOC Beta GH/501Y.V2 (B.1.351+B.1.351.2+B.1.351.3) first detected in South Africa
hCoV-19/Egypt/NRC1/2020	betacoronavirus	EPI_ISL_1315064	?	2020-04-26	Africa	Egypt	Giza	?	Africa	Egypt	Giza	genome	29864	Human	45	Male	20A	B.1	GH	Armed Forces Medical Research Laboratories and Blood Bank, Egypt	Department of Microbial Biotechnology, Genetic Engineering Division, National Research Centre,	Reham Dawood, Mohamed Khalifa, Ahmed Taha, Ayman Farghaly, Ahmed Elsayed, Mohamed Shemis	?	?	?	2021-03-22	?	?
hCoV-19/Peru/LAL-INS-070/2020	betacoronavirus	EPI_ISL_523810	?	2020-03-11	South America	Peru	La Libertad PE	?	South America	Peru	La Libertad PE	genome	29526	Human	14	Female	19B	A.5	S	Laboratorio de Referencia Nacional de Virus Respiratorio. Centro Nacional de Salud Publica. Instituto Nacional de Salud Peru.	Laboratorio de Referencia Nacional de Biotecnología y Biología Molecular. Centro Nacional de Salud Publica. Instituto Nacional de Salud Peru.	Carlos Padilla Rojas, Karolyn Vega Chozo, Priscila Lope Pari, Omar Caceres Rey, Marco Galarza Perez, Maribel Huaringa Nuñez, Johanna Balbuena Torres, Henri Bailon Calderon, Nancy Rojas Serrano.	?	?	?	2020-08-26	?	?
hCoV-19/USA/IN-CDC-LC0283755/2021	betacoronavirus	EPI_ISL_4818448	?	2021-09-14	North America	USA	Indiana	?	North America	USA	Indiana	genome	29767	Human	7	Female	21I (Delta)	AY.26	GK	Laboratory Corporation of America	Centers for Disease Control and Prevention Division of Viral Diseases, Pathogen Discovery	Dakota Howard,Dhwani Batra,Peter Cook,Jason Caravas,Benjamin Rambo-Martin,Scott Sammons,Yvette Unoarumhi,Matthew Schmerer,Kristine Lacek,Tymeckia Kendall,Victoria Caban Figueroa,Shatavia Morrison,Christopher Gulvick,Minoo Agarwal,Eyad Almasri,Debbie Boles,Ayla Burns,Nuthawin Charoensri,Oren Cohen,Susan Countryman,Mary Cristobal,Bobbi Croy,Suzanne Dale,Hrushikesh Deshmukh,Amanda Douglas,Vincent Drouillon,Marcia Eisenberg,Howard Engler,Rama Ghatti,Prashant Gupta,Susan Hicks,Jake Humphrey,Lax Iyer,Lisa Pfefferle,Manoj Jain,Matthew Robinson,Mohan Kolli,Brian Krueger,Tim Kuphal,Stanley Letovsky,Michael Levandoski,Craig Lukasik,Jonathan Meltzer,Brian Norvell,Mindy Nye,Scott Parker,Christos Petropoulos,John Pruitt,Steven Ragan,Scott Ryan,Mike Sapeta,Jana Schroth,Suresh Selvaraju,Goran Stevovic,Amanda Suchanek,Andrea Throop,Lyndon Tilson,Thomas Urban,Joe Voshell,Kimberly Wagner,Jonathan Williams,Mary Williamson,Qian Zeng,Tricia Zwiefelhofer,Clinton Paden,Duncan MacCannell	?	?	?	2021-10-04	?	?
hCoV-19/Cameroon/CERI-NPHL-K026229/2021	betacoronavirus	EPI_ISL_5596761	?	2021-08-20	Africa	Cameroon	Littoral	Deido	Africa	Cameroon	Littoral	genome	29859	Human	22	Female	21J (Delta)	None	O	National Public Health Laboratory, Ministry of Public Health of Cameroon	CERI, Centre for Epidemic Response and Innvoation, Stellenbosch University and KRISP, KZN Research Innovation and Sequencing Platform, UKZN.	Dr Essomba Rene Ghislain, Pr Okomo Assoumou Marie Claire, Dr Alle Baba Dieng, Ibrahima Halilou and Dr Etoundi Mballa Alain, Giandhari Jennifer, Pillay Sureshnee, Yajna Ramphal, Naidoo Yeshnee, Tshiabuila Derek,Tegally Houriiyah, San James, Wilkinson Eduan, de Oliveira Tulio	?	?	?	2021-10-27	?	?
hCoV-19/CzechRepublic/CSQ1704/2021	betacoronavirus	EPI_ISL_5563838	?	2021-10-12	Europe	Czech Republic	South Moravian Region	Brno	Europe	Czech Republic	South Moravian Region	genome	29703	Human	58	Male	21J (Delta)	AY.43	GK	OKMI	University Hospital Brno, CMBG	Bezdicek Matej, Svaton Jan, Kristyna Dufkova, Lengerova Martina, Dolejska Monika	?	?	?	2021-10-26	?	?
hCoV-19/Australia/NSW1878/2021	betacoronavirus	EPI_ISL_2894138	?	2021-07-01	Oceania	Australia	New South Wales	Sydney	Oceania	Australia	New South Wales	genome	29378	Human	?	?	21J (Delta)	AY.39.1	GK	Histopath	NSW Health Pathology - Institute of Clinical Pathology and Medical Research; Westmead Hospital; University of Sydney	CIDM-PH et al.	?	?	?	2021-07-11	?	?
hCoV-19/Slovakia/26362/2021	betacoronavirus	EPI_ISL_5396429	?	2021-09-23	Europe	Slovakia	Trnava	?	Europe	Slovakia	Trnava	genome	29831	Human	7	Male	21J (Delta)	AY.46.6	GK	Public Health Authority of the Slovak Republic	Public Health Authority of the Slovak Republic	Barbora Kotvasová, Lucia Ševčíková, Terézia Vrabľová, Anna Gičová, Elena Tichá, Miroslav Böhmer, Tomáš Szemes, Pavol Mišenko	?	?	?	2021-10-21	?	?
hCoV-19/Australia/WA180/2020	betacoronavirus	EPI_ISL_596743	?	2020-06-26	Oceania	Australia	Western Australia	?	Oceania	Australia	Western Australia	genome	29409	Human	?	?	20F	D.2	GR	PathWest Laboratory Medicine WA	PathWest Laboratory Medicine WA Microbial Surveillance Unit	PathWest Laboratory Medicine WA Microbial Surveillance Unit	?	?	?	2020-10-27	?	?
hCoV-19/Chile/AR-156675/2021	betacoronavirus	EPI_ISL_5431289	?	2021-09-21	South America	Chile	Araucanía	Cunco	South America	Chile	Araucanía	genome	29716	Human	20	Male	21J (Delta)	AY.25	GK	Genetica Molecular and Subdepartamento de Virologia ISP Chile	Instituto de Salud Publica de Chile	Karen Orostica, Constanza Campano, Barbara Parra, Loredana Arata, Gisselle Barra, Patricia Bustos, Rodrigo Fasce, Javier Tognarelli, Andres Castillo, Soledad Ulloa, Jorge Fernandez	?	?	?	2021-10-22	?	?
hCoV-19/Myanmar/DSMRC022/2021	betacoronavirus	EPI_ISL_5424999	?	2021-07-07	Asia	Myanmar	Nay Pyi Taw	?	Asia	Myanmar	Nay Pyi Taw	genome	29810	Human	43	Male	21A (Delta)	AY.30	GK	DSMRC	DSMRC	Khine Zaw Oo, Sett Paing Htoo, Zaw Win Htun, Thet Wai Oo, Nay Myo Aung, Ko Ko Win, Kyee Myint, Ko Ko Lwin	?	?	?	2021-10-22	?	?
hCoV-19/Barbados/79892/2021	betacoronavirus	EPI_ISL_3655562	?	2021-07-21	North America	Barbados	Barbados	?	North America	Barbados	Barbados	genome	29769	Human	?	?	21J (Delta)	AY.44	GK	The Caribbean Public Health Agency	Carrington Lab, Department of Preclinical Sciences, Faculty of Medical Sciences, The University of the West Indies, St Augustine Campus	Nikita S. D. Sahadeo, Arianne Brown-Jordan, Sarah Hill, Vernie Ramkissoon, Anushka Ramjag, Kenneth George, Avery Hinds, Risha Singh, SueMin Nathaniel, Nuno Faria, Oliver Pybus, Christopher Oura, Gabriel Escobar, Christine V. F. Carrington	?	?	?	2021-08-24	?	?
hCoV-19/Monaco/IPP20189/2021	betacoronavirus	EPI_ISL_3542965	?	2021-07-23	Europe	Monaco	Monaco	?	Europe	Monaco	Monaco	genome	29762	Human	20	Female	21J (Delta)	AY.5	GK	Hospital	National Reference Center for Viruses of Respiratory Infections, Institut Pasteur, Paris	Marion Barbet, Sylvie Behillil, Méline Bizard, Angela Brisebarre, Camille Capel, Vincent Enouf, Louise Lefrançois, Frédéric Lemoine, Christophe Malabat, Corinne Maufrais, Hub de Bioinformatique et Biostatistique, Etienne Simon-Lorière, Maud Vanpeene, Sylvie Van der Werf ,Olivier Dejoux	?	?	?	2021-08-20	?	?
hCoV-19/Argentina/PAIS-A0757/2020	betacoronavirus	EPI_ISL_4404939	?	2020-11-26	South America	Argentina	Buenos Aires	Lincoln	South America	Argentina	Buenos Aires	genome	29845	Human	?	?	20B	N.5	GR	Centro de Investigaciones Básicas y Aplicadas, UNNOBA	Área de Secuenciación del Laboratorio de Virología del Hospital de Niños Dr. Ricardo Gutierrez on behalf of 'Proyecto Argentino Interinstitucional de genomica de SARS-CoV-2' (PAIS Consortium)	Nabaes Jodar, MS; Goya, S; Acuña, D; Natale, MI; Lusso, S; Cristina, C; Alaniz, L; Pasquinelli, V; Palumbo, L; Sevic, I; Hernández del Pin, R; Spinelli, F; Demarchi, G; Vitale, D; Icardi, A; Cassarini,C; Rosales, P; Perrone, S; Bonadeo, N; Valla, S; Chimento, A; Moroni, A; Castro, M; Fernández, A; Barbero, A; Español, L; Morro, L; Menite, N; Villafañe, G; Romano, L; Gracia Balbi, L; Brandone, A; Bagnis, N; Valinotto, LE; Viegas, M.	?	?	?	2021-09-22	?	?
hCoV-19/Australia/NSW-ICPMR-2344/2021	betacoronavirus	EPI_ISL_3502068	?	2021-08-02	Oceania	Australia	New South Wales	Sydney	Oceania	Australia	New South Wales	genome	29378	Human	?	?	21J (Delta)	AY.39.1	GK	Histopath	NSW Health Pathology - Institute of Clinical Pathology and Medical Research; Westmead Hospital; University of Sydney	Arnott A., Draper J., Gall M., Martinez E., Rockett R., Sintchenko V., on behalf of ICPMR	?	?	?	2021-08-19	?	?
hCoV-19/Monaco/IPP20187/2021	betacoronavirus	EPI_ISL_3542963	?	2021-07-23	Europe	Monaco	Monaco	?	Europe	Monaco	Monaco	genome	29769	Human	31	Male	21I (Delta)	AY.37	GK	Hospital	National Reference Center for Viruses of Respiratory Infections, Institut Pasteur, Paris	Marion Barbet, Sylvie Behillil, Méline Bizard, Angela Brisebarre, Camille Capel, Vincent Enouf, Louise Lefrançois, Frédéric Lemoine, Christophe Malabat, Corinne Maufrais, Hub de Bioinformatique et Biostatistique, Etienne Simon-Lorière, Maud Vanpeene, Sylvie Van der Werf ,Olivier Dejoux	?	?	?	2021-08-20	?	?
hCoV-19/USA/OH-QDX-3323/2020	betacoronavirus	EPI_ISL_884394	?	2020-08-01	North America	USA	Ohio	?	North America	USA	Ohio	genome	29782	Human	?	?	20C	B.1	GH	Infectious Diseases, Quest Diagnostics	Infectious Diseases, Quest Diagnostics	Rosenthal,S.H., Gerasimova,A., Kagan,R.M., Anderson,B., Bernstein,L.E., Livingston,K.E., Hua,M., Liu,Y., Shalhout,D.F., Owen,R., Lacbawan,F.	?	?	?	2021-01-25	?	?
hCoV-19/Monaco/IPP20188/2021	betacoronavirus	EPI_ISL_3542964	?	2021-07-23	Europe	Monaco	Monaco	?	Europe	Monaco	Monaco	genome	29761	Human	39	Male	21J (Delta)	AY.3	GK	Hospital	National Reference Center for Viruses of Respiratory Infections, Institut Pasteur, Paris	Marion Barbet, Sylvie Behillil, Méline Bizard, Angela Brisebarre, Camille Capel, Vincent Enouf, Louise Lefrançois, Frédéric Lemoine, Christophe Malabat, Corinne Maufrais, Hub de Bioinformatique et Biostatistique, Etienne Simon-Lorière, Maud Vanpeene, Sylvie Van der Werf ,Olivier Dejoux	?	?	?	2021-08-20	?	?
hCoV-19/Bahrain/921220144/2021	betacoronavirus	EPI_ISL_3914646	?	2021-07-31	Asia	Bahrain	Bahrain	?	Asia	Bahrain	Bahrain	genome	29808	Human	?	?	20I (Alpha, V1)	B.1.1.7	GR	Communicable Disease Laboratory, Public Health Directorate	Communicable Disease Laboratory, Public Health Directorate	Alwasti,H., Altaif,Z., AlHujairi,Z., AlAbbas,Z., Marhoon,A., Touq,M.	?	?	?	2021-08-05	?	VOC Alpha 202012/01 GRY (B.1.1.7+Q.x) first detected in the UK
hCoV-19/Mexico/ROO-INMEGEN-20-372/2021	betacoronavirus	EPI_ISL_3503387	?	2021-07-28	North America	Mexico	Quintana Roo	?	North America	Mexico	Quintana Roo	genome	29802	Human	28	Female	21I (Delta)	AY.26	GV	Salud Digna	Instituto Nacional de Medicina Genomica	Cedro-Tanda A, Escobar-Arrazola MA, Ramirez-Vega O, Abraham Campos-Romero, Moreno-Camacho José Luis, Rodriguez-Gallegos Jorge, Luna-Ruiz Marco, Rangel-DeLeon D, Munguia-Garza P, Hidalgo-Miranda A, Mendoza-Vargas A, Reyes-Grajeda JP, Herrera-Montalvo LA.	?	?	?	2021-08-19	?	?
hCoV-19/Japan/PG-135316/2021	betacoronavirus	EPI_ISL_5715643	?	2021-09-03	Asia	Japan	Kanagawa	?	Asia	Japan	Kanagawa	genome	29768	Human	?	?	21J (Delta)	AY.29	GK	Pathogen Genomics Center, National Institute of Infectious Diseases	Pathogen Genomics Center, National Institute of Infectious Diseases	Tsuyoshi Sekizuka, Kentaro Itokawa, Rina Tanaka, Masanori Hashino, Makoto Kuroda	?	?	?	2021-10-29	?	?
hCoV-19/Mexico/YUC-INMEGEN-21-253/2021	betacoronavirus	EPI_ISL_3548254	?	2021-08-04	North America	Mexico	Yucatan	?	North America	Mexico	Yucatan	genome	29808	Human	30	Female	20J (Gamma, V3)	P.1.17	G	Salud Digna	Instituto Nacional de Medicina Genomica	Cedro-Tanda A, Escobar-Arrazola MA, Ramirez-Vega O, Abraham Campos-Romero, Moreno-Camacho José Luis, Rodriguez-Gallegos Jorge, Luna-Ruiz Marco, Rangel-DeLeon D, Munguia-Garza P, Hidalgo-Miranda A, Mendoza-Vargas A, Reyes-Grajeda JP, Herrera-Montalvo LA.	?	?	?	2021-08-21	?	?
hCoV-19/Curacao/CW-RIVM-13010/2021	betacoronavirus	EPI_ISL_1035061	?	2021-01-26	South America	Curacao	Curacao	?	South America	Curacao	Curacao	genome	29763	Human	10	?	20I (Alpha, V1)	B.1.1.7	GRY	Dutch COVID-19 response team	National Institute for Public Health and the Environment (RIVM)	Adam Meijer, Harry Vennema, Dirk Eggink, Jeroen Cremer, Sharon van den Brink, Bas van der Veer, AnneMarie van den Brandt, Florian Zwagemaker, Dennis Schmitz, Chantal Reusken, on behalf of the national COVID-19 response team	?	?	?	2021-02-19	?	VOC Alpha 202012/01 GRY (B.1.1.7+Q.x) first detected in the UK
hCoV-19/Australia/QLD2023/2021	betacoronavirus	EPI_ISL_2956011	?	2021-07-12	Oceania	Australia	Queensland	?	Oceania	Australia	Queensland	genome	29775	Human	?	?	21I (Delta)	AY.38	G	Queensland Health Forensic and Scientific Services	Queensland Health Forensic and Scientific Services	Son Nguyen	?	?	?	2021-07-15	?	?
hCoV-19/Peru/LIM-INS-7767/2021	betacoronavirus	EPI_ISL_5765024	?	2021-10-03	South America	Peru	Lima	?	South America	Peru	Lima	genome	29862	Human	12	Female	21J (Delta)	B.1.617.2	GK	Laboratorio de Referencia Nacional de Virus Respiratorios. Centro Nacional de Salud Publica. Instituto Nacional de Salud Peru.	Laboratorio de Referencia Nacional de Virus Respiratorios. Centro Nacional de Salud Publica. Instituto Nacional de Salud Peru.	Carlos Padilla Rojas, Veronica Hurtado Vela, Orson Mestanza Millones, Iris Silva Molina, Luis Barcena Flores, Alicia Nuñez Llanos, Steve Acedo Lazo, Wendy Lizarraga Olivares, Victor Jimenez Vasquez, Sara Gordillo Vilchez, Nieves Sevilla Castañeda, Princesa Medrano Alhuay, Omar Caceres Rey, Marco Galarza Perez, Henri Bailon Calderon, Nancy Rojas Serrano, Priscila Lope Pari, Lely Solari Zerpa, Joseph Huayra Niquen	?	?	?	2021-10-29	?	VOC Delta GK/478K.V1 (B.1.617.2+AY.x) first detected in India
hCoV-19/Australia/NSW-SAVID-6604/2021	betacoronavirus	EPI_ISL_5033241	?	2021-06-25	Oceania	Australia	New South Wales	Sydney	Oceania	Australia	New South Wales	genome	29684	Human	23	Male	21J (Delta)	AY.39.1	GK	Area of Virology, Serology and Virology Division (SAViD), New South Wales Health Pathology Randwick	Virology Research Laboratory; Area of Virology, Serology and Virology Division (SAViD), New South Wales Health Pathology Randwick	Foster, C.; Au, J.; Ruiz Silva, M.; Deveson, I.; Bull, R.; Van Hal, S.; Rawlinson, W.	?	?	?	2021-10-11	?	?
hCoV-19/USA/AZ-CDC-LC0149095/2021	betacoronavirus	EPI_ISL_3519727	?	2021-07-21	North America	USA	Arizona	?	North America	USA	Arizona	genome	29396	Human	59	Female	21J (Delta)	AY.23	GK	Laboratory Corporation of America	Centers for Disease Control and Prevention Division of Viral Diseases, Pathogen Discovery	Dakota Howard,Dhwani Batra,Peter Cook,Kara Moser,Adrian Paskey,Jason Caravas,Benjamin Rambo-Martin,Shatavia Morrison,Christopher Gulvick,Scott Sammons,Yvette Unoarumhi,Darlene Wagner,Matthew Schmerer,Minoo Agarwal,Eyad Almasri,Debbie Boles,Ayla Burns,Nuthawin Charoensri,Oren Cohen,Susan Countryman,Mary Cristobal,Bobbi Croy,Suzanne Dale,Hrushikesh Deshmukh,Amanda Douglas,Vincent Drouillon,Marcia Eisenberg,Howard Engler,Rama Ghatti,Prashant Gupta,Susan Hicks,Jake Humphrey,Lax Iyer,Lisa Pfefferle,Manoj Jain,Matthew Robinson,Mohan Kolli,Brian Krueger,Tim Kuphal,Stanley Letovsky,Michael Levandoski,Craig Lukasik,Jonathan Meltzer,Brian Norvell,Mindy Nye,Scott Parker,Christos Petropoulos,John Pruitt,Steven Ragan,Scott Ryan,Mike Sapeta,Jana Schroth,Suresh Selvaraju,Goran Stevovic,Amanda Suchanek,Andrea Throop,Lyndon Tilson,Thomas Urban,Joe Voshell,Kimberly Wagner,Jonathan Williams,Mary Williamson,Qian Zeng,Tricia Zwiefelhofer,Clinton Paden,Duncan MacCannell	?	?	?	2021-08-20	?	?
hCoV-19/Gambia/024461/2021	betacoronavirus	EPI_ISL_2142748	?	2021-01-18	Africa	Gambia	Kombo	?	Africa	Gambia	Kombo	genome	29763	Human	20	Male	20I (Alpha, V1)	B.1.1.7	GRY	MRCG at LSHTM Genomics lab	MRCG at LSHTM Genomics lab	Abdul Karim sesay, Abdoulie Kanteh, Jarra Manneh, Mariama Kujabi, Bakary Sanyang, Damiri Damilari, Sainabou laye Ndure	?	?	?	2021-05-18	?	VOC Alpha 202012/01 GRY (B.1.1.7+Q.x) first detected in the UK
hCoV-19/Kazakhstan/1638/2021	betacoronavirus	EPI_ISL_4442334	?	2021-08-19	Asia	Kazakhstan	Nur-Sultan	?	Asia	Kazakhstan	Nur-Sultan	genome	29888	Human	?	Female	21J (Delta)	B.1.617.2	GK	MEDICAL CENTRE HOSPITAL OF PRESIDENT’S AFFAIRS ADMINISTRATION OF THE REPUBLIC OF KAZAKHSTAN	National center of Expertise, National center for Biotechnology	Abdaliyev Askar, Olzhabek Raushan, Kalizhanova Zhanat, Shevtsov Alexandr, Amirgazin Asylulan, Kamalova Dinara, Igor Sytnik, Ramankulov Erlan, Tungushbayev Talgat, Balykbaev Kanat	?	?	?	2021-09-23	?	VOC Delta GK/478K.V1 (B.1.617.2+AY.x) first detected in India
hCoV-19/Finland/THL-202128674/2021	betacoronavirus	EPI_ISL_5641773	?	2021-09-27	Europe	Finland	Finland	?	Europe	Finland	Finland	genome	29839	Human	21	Male	21J (Delta)	B.1.617.2	GK	NordLab Oulu	Expert Microbiology, National Institute for Health and Welfare	Soile Blomqvist, Jani Halkilahti, Kirsi Liitsola, Haider al-Hello, Päivi Laurila, Erika Lindh, Teemu Smura, Ravi Kant, Phuoc Truong, Olli Vapalahti, Sari Hannula, Pekka Ellonen, Niina Ikonen, Carita Savolainen-Kopra	?	?	?	2021-10-28	?	VOC Delta GK/478K.V1 (B.1.617.2+AY.x) first detected in India
hCoV-19/NewZealand/21CH0007/2021	betacoronavirus	EPI_ISL_1082255	?	2021-02-18	Oceania	New Zealand	Canterbury	?	Oceania	New Zealand	Canterbury	genome	29782	Human	?	Female	20B	B.1.1	GR	Canterbury Health Laboratories	Institute of Environmental Science and Research (ESR)	Paula scholes, Susan Lin, Xiaoyun Ren, Matt Storey, Nikki Freed, Muhammad Faisal, Jing Wang, Hermes Perez, Anja Werno, Antje van der Linden, Arlo Upton, Chris Mansell, David Hammer, Dragana Drinkovic, Gary McAuliffe, Hana Sofia Andersson, James Ussher, Jill Sherwood, Josh Freeman, Julia Howard, Juliet Elvy, Mary DeAlmeida, Matt Blakiston, Matthew Rogers, Max Bloomfield, Michael Addidle, Michelle Balm, Sally Roberts, Sarah Jefferies, Sharmini Muttaiyah, Susan Morpeth, Susan Taylor, Timothy Blackmore, Vani Sathyendran, Veronica Playle, Virginia Hope, Erasmus Smit, Lauren Jelly, Olin Silander, Joep de Ligt	?	?	?	2021-02-26	?	?
hCoV-19/Morocco/FMP-89/2021	betacoronavirus	EPI_ISL_1810937	?	2021-01-02	Africa	Morocco	Sidi Lahcen	?	Africa	Morocco	Sidi Lahcen	genome	29839	Human	51	Male	20B	B.1.1.44	GR	Laboratoire central de Virologie	Laboratoire de Biotechnologie	Mouna Ouadghiri, Tarik Aanniz, Abdelomunim Essabbar, Ghizlane EL Amin, Amal Zouaki, Myriam Seffar, Hakima Kabbaj, Saaïd Amzazi, Lahcen Belyamani and Azeddine Ibrahimi	?	?	?	2021-04-30	?	?
hCoV-19/Curacao/CW-RIVM-65888/2021	betacoronavirus	EPI_ISL_5968433	?	2021-10-08	South America	Curacao	Curacao	?	South America	Curacao	Curacao	genome	29769	Human	80	?	21J (Delta)	AY.42	GK	Dutch COVID-19 response team	National Institute for Public Health and the Environment (RIVM)	Adam Meijer, Harry Vennema, Dirk Eggink, Jeroen Cremer, Sharon van den Brink, Bas van der Veer, AnneMarie van den Brandt, Lisa Wijsman, Kim Freriks, Ryanne Jaarsma, Euníce Then, Lynn Aarts, Sanne Bos, Stijn van Rossum, Florian Zwagemaker, Dennis Schmitz, Annelies Kroneman, Karim Hajji, Ivo van Walle, Chantal Reusken, on behalf of the national COVID-19 response team	?	?	?	2021-11-05	?	?
hCoV-19/Australia/NSW-RPAH-0856/2021	betacoronavirus	EPI_ISL_3374218	?	2021-07-26	Oceania	Australia	New South Wales	Sydney	Oceania	Australia	New South Wales	genome	29695	Human	?	?	21J (Delta)	AY.39.1	GK	New South Wales Health Pathology Royal Prince Alfred Hospital	Microbiology RPAH	Foster, C.; Au, J.; Ruiz Silva, M.; Deveson, I.; Bull, R.; Van Hal, S.; Rawlinson, W.	?	?	?	2021-08-13	?	?
hCoV-19/Bahrain/342422415/2021	betacoronavirus	EPI_ISL_3914640	?	2021-07-31	Asia	Bahrain	Bahrain	?	Asia	Bahrain	Bahrain	genome	29825	Human	?	?	21J (Delta)	AY.43	G	Communicable Disease Laboratory, Public Health Directorate	Communicable Disease Laboratory, Public Health Directorate	Alwasti,H., Altaif,Z., AlHujairi,Z., AlAbbas,Z., Marhoon,A., Touq,M.	?	?	?	2021-08-05	?	?
hCoV-19/AntiguaandBarbuda/81141/2021	betacoronavirus	EPI_ISL_3655552	?	2021-07-28	North America	Antigua and Barbuda	Antigua and Barbuda	?	North America	Antigua and Barbuda	Antigua and Barbuda	genome	29769	Human	?	?	21J (Delta)	AY.39	GK	The Caribbean Public Health Agency	Carrington Lab, Department of Preclinical Sciences, Faculty of Medical Sciences, The University of the West Indies, St Augustine Campus	Nikita S. D. Sahadeo, Arianne Brown-Jordan, Sarah Hill, Vernie Ramkissoon, Anushka Ramjag, Rhonda Sealey-Thomas, Avery Hinds, Risha Singh, SueMin Nathaniel, Nuno Faria, Oliver Pybus, Christopher Oura, Gabriel Escobar, Christine V. F. Carrington	?	?	?	2021-08-24	?	?
hCoV-19/USA/CT-UW-3120/2020	betacoronavirus	EPI_ISL_485938	?	2020-03-27	North America	USA	Connecticut	?	North America	USA	Connecticut	genome	29714	Human	?	?	20C	B.1	GH	UW Virology Lab	UW Virology Lab	Pavitra Roychoudhury, Hong Xie, Lasata Shrestha, Amin Addetia, Truong Nguyen, Victoria M Rachleff, Meei-Li Huang, Keith R Jerome, Alexander Greninger	?	?	?	2020-07-10	?	?
hCoV-19/Philippines/PH-PGC-67833/2021	betacoronavirus	EPI_ISL_5551838	?	2021-08-09	Asia	Philippines	Calabarzon	?	Asia	Philippines	Calabarzon	genome	29825	Human	30	Male	21I (Delta)	AY.47	GK	Qualimed Hospital Sta. Rosa	Philippine Genome Center	Cynthia P. Saloma,Jan Michael C. Yap,Benedict A. Maralit,Marc Edsel C. Ayes,Eva Maria Cutiongco-de la Paz,Francis A. Tablizo,Carlo M. Lapid,El King D. Morado,Joshua Gregor A. Dizon,Maria Sofia L. Yangzon,Elcid Aaron R. Pangilinan,Renato Jacinto Q. Mantaring,Rianna Patricia S. Cruz,Alyssa Joyce E. Telles,John Michael Egana,Joshua Jose Endozo,Shiela Mae M. Araiza,Jo-Hannah S. Llames,Kris P. Punayan,Jarvin E. Nipales,Lindsay Clare D.L. Carandang,Zipporah Mariebelle R. Enriquez,Karol Sophia Agape R. Padilla,Ma. Exanil Plantig,Diomedes A. Cariño,Yvonne Valerie Austria,Niña Francesca Bustamante,Marielle M. Gamboa,Zyrel V. Mollejon,Kristina Patriz Dela Cruz,Maria Rosario Singh-Vergeire,Alethea R. de Guzman,Razel Nikka M. Hao,Arianne A. Zamora,Devon Ray Pacial,Juan Antonio R. Magalang,Henrietta Marie Rodriguez,Marissa Alejandria,Celia Carlos,Jaime C. Montoya,Anna Ong-Lim,Edsel Maurice Salvana,John Q. Wong	?	?	?	2021-10-26	?	?
hCoV-19/PuertoRico/PR-CDC-S86/2020	betacoronavirus	EPI_ISL_940959	?	2020-08-25	North America	USA	Puerto Rico	?	North America	USA	Puerto Rico	genome	29903	Human	?	?	20B	B.1.1	GR	Centers for Disease Control and Prevention, Dengue Branch	Centers for Disease Control and Prevention, Dengue Branch	Gilberto A. Santiago, Glenda Gonzalez, Betzabel Flores, Keyla Charriez, Gabriela Paz-Bailey, Jorge L. Munoz-Jordan	?	?	?	2021-02-05	?	?
hCoV-19/SouthKorea/BDAACHx00128_24460_1114/2021	betacoronavirus	EPI_ISL_5924882	?	2021-07-19	Asia	South Korea	South Korea	?	Asia	South Korea	South Korea	genome	29805	Human	?	?	21I (Delta)	B.1.617.2	GK	United States Forces Korea, Brian D. Allgood Army Community Hospital	Walter Reed Army Institute of Research, Viral Diseases Branch	Shilpa Hakre, Evelyn Y. Lam, Irina Maljkovic Berry, Jun Hang, Elizabeth J. Bianchi, Luis A. Pow Sang, Christian Fung, Jay Gandhi, Marcus Chibucos, Matthew Conte, Luke A. Mansfield, Heather L. Friberg-Robertson, Grace M. Lidl, Paul T. Scott, Douglas Lougee	?	?	?	2021-11-04	?	VOC Delta GK/478K.V1 (B.1.617.2+AY.x) first detected in India
hCoV-19/USA/DC-DFS-PHL-02402/2021	betacoronavirus	EPI_ISL_5698654	?	2021-09-28	North America	USA	Washington DC	?	North America	USA	Washington DC	genome	29604	Human	32	Male	21J (Delta)	AY.3	GK	DC Public Health Lab/ Dept. of Forensic Sciences	DC Public Health Lab/ Dept. of Forensic Sciences	Janis Doss, Scott Nguyen, Elizabeth Zelaya, Sarah Scott, Nathan Bruns, Wadih Bchara, Connie Maza, Monica Mann, Brittany Hamilton, Jocelyn Hauser	?	?	?	2021-10-29	?	?
hCoV-19/Sweden/20-51969/2020	betacoronavirus	EPI_ISL_594154	?	2020-06-01	Europe	Sweden	Sormland	?	Europe	Sweden	Sormland	genome	29906	Human	76	Female	20C	B.1	GH	Unilabs Eskilstuna	The Public Health Agency of Sweden	Anna-Malin Linde, Maria Lind Karlberg, Mattias Haukland, Reza Advani, Olov Svartstrom, Oskar Karlsson Lindsjo, Sandra Broddesson, Petra Edquist, Mia Brytting, Anna Risberg, Karin Tegmark-Wisell	?	?	?	2020-10-24	?	?
hCoV-19/Brazil/AM-FIOCRUZ-21899099PES/2021	betacoronavirus	EPI_ISL_3050647	?	2021-07-05	South America	Brazil	Amazonas BR	Manaus	South America	Brazil	Amazonas BR	genome	29821	Human	39	Male	20J (Gamma, V3)	P.1.6	GR	Laboratório Central de Saúde Pública do Amazonas - LACEN-AM	Laboratorio de Ecologia de Doencas Transmissiveis na Amazonia, Instituto Leonidas e Maria Deane - Fiocruz Amazonia	Valdinete Nascimento, Victor Souza, André Corado, Fernanda Nascimento, George Silva, Ágatha Costa, Karina Pessoa, Matilde Mejía, Luciana Gonçalves, Maria Júlia Brandão, Felipe Naveca	?	?	?	2021-07-23	?	?
hCoV-19/USA/OK-CDC-ASC210208092/2021	betacoronavirus	EPI_ISL_3852769	?	2021-08-02	North America	USA	Oklahoma	?	North America	USA	Oklahoma	genome	29793	Human	47	Female	21J (Delta)	AY.44	GK	Aegis Sciences Corporation	Centers for Disease Control and Prevention Division of Viral Diseases, Pathogen Discovery	Dakota Howard,Dhwani Batra,Peter Cook,Kara Moser,Adrian Paskey,Jason Caravas,Benjamin Rambo-Martin,Shatavia Morrison,Christopher Gulvick,Scott Sammons,Yvette Unoarumhi,Darlene Wagner,Matthew Schmerer,Cyndi Clark,Patrick Campbell,Rob Case,Vikramsinha Ghorpade,Holly Houdeshell,Ola Kvalvaag,Dillon Nall,Ethan Sanders,Alec Vest,Shaun Westlund,Matthew Hardison,Clinton Paden,Duncan MacCannell	?	?	?	2021-09-01	?	?
hCoV-19/Niger/ZR-188A/2020	betacoronavirus	EPI_ISL_3804284	?	2020-11-27	Africa	Niger	Zinder	?	Africa	Niger	Zinder	genome	29867	Human	45	Male	19B	A	S	CERMES	Institut Pasteur de Dakar	Adamou Lagare, Diagne Moussa Moïse, Diallo Amadou, Dia Ndongo, Justin Lee, Dhwani Batra, Sankhe Safietou, Ndiaye Ndack, Loucoubar Cheikh, Faye Ousmane, Sall Amadou Alpha	?	?	?	2021-08-31	?	?
hCoV-19/NewZealand/21CV0237/2021	betacoronavirus	EPI_ISL_3664454	?	2021-08-19	Oceania	New Zealand	Wellington	Capital and Coast	Oceania	New Zealand	Wellington	genome	29710	Human	?	Male	21J (Delta)	AY.39.1	GK	Wellington SCL (WN)	Institute of Environmental Science and Research (ESR)	Rachel Boyle, SallyAnn Harbison, Olivia Stroeven, Xiaoyun Ren, Matt Storey, Nikki Freed, Muhammad Faisal, Jing Wang, Hermes Perez, Anja Werno, Antje van der Linden, Arlo Upton, Chris Mansell, David Hammer, Dragana Drinkovic, Gary McAuliffe, Hana Sofia Andersson, James Ussher, Jill Sherwood, Josh Freeman, Julia Howard, Juliet Elvy, Mary DeAlmeida, Matt Blakiston, Matthew Rogers, Max Bloomfield, Michael Addidle, Michelle Balm, Sally Roberts, Sarah Jefferies, Sharmini Muttaiyah, Susan Morpeth, Susan Taylor, Timothy Blackmore, Vani Sathyendran, Veronica Playle, Virginia Hope, Erasmus Smit, Lauren Jelly, Olin Silander, Joep de Ligt	?	?	?	2021-08-25	?	?
hCoV-19/Qatar/QA-WCMQ_FD17571341/2020	betacoronavirus	EPI_ISL_1714332	?	2020-12-22	Asia	Qatar	Doha	?	Asia	Qatar	Doha	genome	29718	Human	31	Female	19B	A	O	Ministry of Public Health / Hamad Medical Corporation	Weill Cornell Medical College - Qatar (WCM-Q), Genomics Core Laboratory / Qatar Genome Project (QGP)	WCMQ: Ayeda A. Ahmed, Meryem Bensaad, Shameem Younuskunju, Yasmin Mohamoud, Laith Abu-Raddad, Joel A Malek. QGP: Fatima H. Al-Kuwari, Chadi Saad MOPH and HMC: Abdullatif Al-Khal, Muna A. S. Al-Maslamani, Mashael A. Al-Bader, Hamda Alromaihi, Roberto Bertollini, Peter V. Coyle, Einas A. E. Al-Kuwari, Hamad E. Al-Romaihi, Salih Al-Marri, Mohammed Al-Thani, Reham A. El-Kahlout. QBB: Tasneem Al-Hamad, Dina Elgakhlab	?	?	?	2021-04-25	?	?
hCoV-19/Malaysia/UNIMAS-B3780/2021	betacoronavirus	EPI_ISL_5051919	?	2021-08-31	Asia	Malaysia	Sarawak	?	Asia	Malaysia	Sarawak	genome	29701	Human	36	Female	21J (Delta)	AY.23	GK	Borneo Medical Centre (Kuching)	Institute of Health and Community Medicine	Chan Chia Jui, David Perera, Ooi Mong How, Chua Hock Hin, Tonnii Sia Loong Loong, Wong Jyn Shan	?	?	?	2021-10-11	?	?
hCoV-19/Mexico/NLE_IBT_IMSS_3780/2021	betacoronavirus	EPI_ISL_5936860	?	2021-10-11	North America	Mexico	Nuevo Leon	?	North America	Mexico	Nuevo Leon	genome	29662	Human	36	Male	21J (Delta)	AY.3	GK	Centro de Investigación Biomédica del Noreste (CIBIN)	Instituto de Biotecnología de la UNAM	Consorcio Mexicano de Vigilancia Genómica (CoViGen-Mex). Authors (in alphabetical order): Julio Elias Alvarado-Yaah, Carlos F. Arias, Santiago Ávila-Ríos, Eduardo Becerril-Vargas, Víctor Hugo Borja-Aburto, Celia Boukadida, Cristóbal Cháidez-Quiróz, Juan Bautista Chale-Dzul, Ricardo Ciria Merce, Andreu Comas-García, Célida Duque Molina, Julissa Enciso-Ibarra, José Antonio Enciso-Moreno, Gloria Elena Espinosa-Ayala, Fernando Fontove-Herrera, Daniel Fregoso-Rueda, Victor Eduardo García-Arias, Alejandra García-Gasca, Bruno Gómez-Gil, Jean Pierre González, Irvin González-López, Concepción Grajales-Muñiz, Ricardo Grande, Rosa María Gutiérrez Rios, Jesús Hernández, Alejandra Hernández-Terán, Alfredo Herrera-Estrella, Carla Ivón Herrera-Najera, Pavel Isa, Verónica Mata-Haro, Daniel Lira Morales, Susana Lopez, Antonio Loza Román, Brenda Irasema Maldonado-Meza, Bernardo Martínez-Miguel, José Arturo Martínez-Orozco, Célida Martínez- Rodríguez, Margarita Matías-Florentino, Fidencio Mejía-Nepomuceno, María Guadalupe de Jesús Mireles-Rivera, Gloria María Molina-Salinas, Hector Montoya-Fuentes, , Mario Mújica-Sánchez, José Esteban Muñoz-Medina, José de Jesús Nuñez-Contreras, Alicia Ocaña-Mondragón, Luis Alberto Ochoa-Carrera, Hector Esteban Paz-Juárez, Marissa Perez-Garcia, Francisco Pulido, Helen Haydee Fernanda Ramírez-Plascencia, Jorge Salas-Hernández, Angel Gustavo Salas-Lais, Alejandro Sánchez-Flores, Clara Esperanza Santacruz-Tinoco, María Guadalupe Santiago-Mauricio, Selene Zárate, Nelly Sélem-Mojica, Blanca Taboada, Kathia Elizabeth Tapia-Diaz, Gloria Vazquez, Joel Armando Vázquez-Pérez)."	?	?	?	2021-11-05	?	?
hCoV-19/Qatar/QA-WCMQ_FD17571344/2020	betacoronavirus	EPI_ISL_1714335	?	2020-12-29	Asia	Qatar	Doha	?	Asia	Qatar	Doha	genome	29718	Human	37	Male	19B	A	O	Ministry of Public Health / Hamad Medical Corporation	Weill Cornell Medical College - Qatar (WCM-Q), Genomics Core Laboratory / Qatar Genome Project (QGP)	WCMQ: Ayeda A. Ahmed, Meryem Bensaad, Shameem Younuskunju, Yasmin Mohamoud, Laith Abu-Raddad, Joel A Malek. QGP: Fatima H. Al-Kuwari, Chadi Saad MOPH and HMC: Abdullatif Al-Khal, Muna A. S. Al-Maslamani, Mashael A. Al-Bader, Hamda Alromaihi, Roberto Bertollini, Peter V. Coyle, Einas A. E. Al-Kuwari, Hamad E. Al-Romaihi, Salih Al-Marri, Mohammed Al-Thani, Reham A. El-Kahlout. QBB: Tasneem Al-Hamad, Dina Elgakhlab	?	?	?	2021-04-25	?	?
hCoV-19/CzechRepublic/FNO-210147/2021	betacoronavirus	EPI_ISL_3920492	?	2021-08-24	Europe	Czech Republic	Moravian-Silesian Region	?	Europe	Czech Republic	Moravian-Silesian Region	genome	29808	Human	43	Female	21J (Delta)	B.1.617.2	GK	University Hospital Ostrava	University Hospital Ostrava	Chorzempa, Spulerova	?	?	?	2021-09-03	?	VOC Delta GK/478K.V1 (B.1.617.2+AY.x) first detected in India
hCoV-19/Mexico/VER-INMEGEN-31-21/2021	betacoronavirus	EPI_ISL_5329615	?	2021-10-02	North America	Mexico	Veracruz	?	North America	Mexico	Veracruz	genome	29795	Human	27	Female	21I (Delta)	AY.26	GK	SALUD DIGNA	Instituto Nacional de Medicina Genomica	Cedro-Tanda A, Escobar-Arrazola MA, Ramirez-Vega O, Cruz-Islas Jazmin, Garnica-Lopez Dora, Abraham Campos-Romero, Moreno-Camacho José Luis, Rodriguez-Gallegos Jorge, Luna-Ruiz Marco, Rangel-DeLeon D, Yair Alfaro-Mora, Hidalgo-Miranda A, Mendoza-Vargas A, Reyes-Grajeda JP, Herrera-Montalvo LA.	?	?	?	2021-10-19	?	?
hCoV-19/Colombia/ANT-INS-103238/2020	betacoronavirus	EPI_ISL_739677	?	2020-10-20	South America	Colombia	Antioquia	Medellin	South America	Colombia	Antioquia	genome	29494	Human	39	Female	20A	B.1.111	GH	Instituto Nacional de Salud, Bogotá, Colombia	Instituto Nacional de Salud, Bogotá, Colombia	Katherine Laiton-Donato, Diego A. Álvarez-Díaz, Carlos Franco-Muñoz, Mauricio Pacheco-Montealegre, Jonathan Reales, Diego Andrés Prada, Sheryl Corchuelo, Magdalena Weisner, Martha Lucia Ospina Martinez, Marcela Mercado-Reyes	?	?	?	2020-12-29	?	?
hCoV-19/Zimbabwe/ZW-29/2020	betacoronavirus	EPI_ISL_647978	?	2020-03-01	Africa	Zimbabwe	Zimbabwe	?	Africa	Zimbabwe	Zimbabwe	genome	29733	Human	31	Male	20C	B.1	GH	National Microbiology Reference Laboratory	Quadram Institute Bioscience	Thanh Le Viet, Andrew J. Page, Justin O’Grady, Gemma Kay, David Baker, Gaetan Thilliez, Ana-Victoria Gutierrez, Robert Kingsley, Leonardo de Oliveira Martins, Sekesai Zinyowera, Tatenda Takawira, Muchaneta Mugabe, Gibson Mhlanga, Portia Manangazira, Andrew Tarupiwa, Hlanai Gumbo, Agnes Juru, Charles Nyagupe, Alexander Goredema, Isaac Phiri, Barbra Murwira, Beuty Makamure, Tapfumanei Mashe	?	?	?	2020-11-20	?	?
hCoV-19/Mexico/CMX-INMEGEN-26-317/2021	betacoronavirus	EPI_ISL_4199624	?	2021-07-23	North America	Mexico	Mexico City	?	North America	Mexico	Mexico City	genome	29766	Human	24	Male	21H (Mu)	B.1.621	GH	Instituto Nacional de Medicina Genomica	Instituto Nacional de Medicina Genomica	Cedro-Tanda A, Cisneros-Villanueva M, Escobar-Arrazola MA, Ramirez-Vega O, Cruz-Islas Jazmin, Garnica-Lopez Dora, Rangel-DeLeon D, Yair Alfaro-Mora, Hidalgo-Miranda A, Mendoza-Vargas A, Reyes-Grajeda JP, Herrera-Montalvo LA.	?	?	?	2021-09-15	?	VOI Mu GH (B.1.621+B.1.621.1) first detected in Colombia
hCoV-19/Cameroon/CERI-NPHL-K026197/2021	betacoronavirus	EPI_ISL_5596731	?	2021-09-02	Africa	Cameroon	Adamaoua	Ngaoundere Urbain	Africa	Cameroon	Adamaoua	genome	29850	Human	46	Male	21J (Delta)	AY.34	GK	National Public Health Laboratory, Ministry of Public Health of Cameroon	CERI, Centre for Epidemic Response and Innvoation, Stellenbosch University and KRISP, KZN Research Innovation and Sequencing Platform, UKZN.	Dr Essomba Rene Ghislain, Pr Okomo Assoumou Marie Claire, Dr Alle Baba Dieng, Ibrahima Halilou and Dr Etoundi Mballa Alain, Giandhari Jennifer, Pillay Sureshnee, Yajna Ramphal, Naidoo Yeshnee, Tshiabuila Derek,Tegally Houriiyah, San James, Wilkinson Eduan, de Oliveira Tulio	?	?	?	2021-10-27	?	?
hCoV-19/Cameroon/CERI-NPHL-K026201/2021	betacoronavirus	EPI_ISL_5596735	?	2021-09-07	Africa	Cameroon	Adamaoua	Ngaoundere Urbain	Africa	Cameroon	Adamaoua	genome	29887	Human	67	Male	21J (Delta)	AY.45	GK	National Public Health Laboratory, Ministry of Public Health of Cameroon	CERI, Centre for Epidemic Response and Innvoation, Stellenbosch University and KRISP, KZN Research Innovation and Sequencing Platform, UKZN.	Dr Essomba Rene Ghislain, Pr Okomo Assoumou Marie Claire, Dr Alle Baba Dieng, Ibrahima Halilou and Dr Etoundi Mballa Alain, Giandhari Jennifer, Pillay Sureshnee, Yajna Ramphal, Naidoo Yeshnee, Tshiabuila Derek,Tegally Houriiyah, San James, Wilkinson Eduan, de Oliveira Tulio	?	?	?	2021-10-27	?	?
hCoV-19/USA/SC-CDC-LC0142526/2021	betacoronavirus	EPI_ISL_3515307	?	2021-07-29	North America	USA	South Carolina	?	North America	USA	South Carolina	genome	29767	Human	7	Female	21J (Delta)	AY.3	GK	Laboratory Corporation of America	Centers for Disease Control and Prevention Division of Viral Diseases, Pathogen Discovery	Dakota Howard,Dhwani Batra,Peter Cook,Kara Moser,Adrian Paskey,Jason Caravas,Benjamin Rambo-Martin,Shatavia Morrison,Christopher Gulvick,Scott Sammons,Yvette Unoarumhi,Darlene Wagner,Matthew Schmerer,Minoo Agarwal,Eyad Almasri,Debbie Boles,Ayla Burns,Nuthawin Charoensri,Oren Cohen,Susan Countryman,Mary Cristobal,Bobbi Croy,Suzanne Dale,Hrushikesh Deshmukh,Amanda Douglas,Vincent Drouillon,Marcia Eisenberg,Howard Engler,Rama Ghatti,Prashant Gupta,Susan Hicks,Jake Humphrey,Lax Iyer,Lisa Pfefferle,Manoj Jain,Matthew Robinson,Mohan Kolli,Brian Krueger,Tim Kuphal,Stanley Letovsky,Michael Levandoski,Craig Lukasik,Jonathan Meltzer,Brian Norvell,Mindy Nye,Scott Parker,Christos Petropoulos,John Pruitt,Steven Ragan,Scott Ryan,Mike Sapeta,Jana Schroth,Suresh Selvaraju,Goran Stevovic,Amanda Suchanek,Andrea Throop,Lyndon Tilson,Thomas Urban,Joe Voshell,Kimberly Wagner,Jonathan Williams,Mary Williamson,Qian Zeng,Tricia Zwiefelhofer,Clinton Paden,Duncan MacCannell	?	?	?	2021-08-19	?	?
hCoV-19/Gambia/NPHL-1230/2020	betacoronavirus	EPI_ISL_561218	?	2020-06-30	Africa	Gambia	Kombo	?	Africa	Gambia	Kombo	genome	29611	Human	46	Male	20A	B.1	G	MRCG at LSHTM Genomics lab	MRCG at LSHTM Genomics lab	Abdul Karim sesay, Abdoulie Kanteh, Jarra Manneh, Mariama Kujabi, Bakary Sanyang	?	?	?	2020-09-30	?	?
hCoV-19/Thailand/CU-A21606-NT/2021	betacoronavirus	EPI_ISL_5655515	?	2021-07-11	Asia	Thailand	Thailand	?	Europe	Russia	Russia	genome	29806	Human	27	Male	21J (Delta)	B.1.617.2	GK	Port Health and Quarantine, Suvarnabhumi Airport	Thai Red Cross Emerging Infectious Diseases Clinical Center and Faculty of Medicine, Chulalongkorn University	Rome Buathong, Rawinan Soma, Sirirak Thanasakulprasert, Sopon Iamsirithaworn, Opass Putcharoen, Sininat Petcharat, Jiratchaya Nuanpirom, Nattakarn Thippamom, Anutsara Jitsatja, Sasiprapa Ninwattana, Supaporn Wacharapluesadee	?	?	?	2021-10-28	?	VOC Delta GK/478K.V1 (B.1.617.2+AY.x) first detected in India
hCoV-19/Beijing/220/2020	betacoronavirus	EPI_ISL_1117378	?	2020-12-14	Asia	China	Beijing	?	Asia	China	Beijing	genome	29871	Human	27	Male	20B	B.1.1.294	GR	Beijing Center for Disease Prevention and Control	Beijing Center for Disease Prevention and Control	Yang Pan, Zhaomin Feng, Fu Li, Shujuan Cui, Bing Lyu, Zhichao Liang, Lijuan Chen, Daitao Zhang, Quanyi Wang	?	?	?	2021-03-02	?	?
hCoV-19/USA/NJ-CDC-LC0337895/2021	betacoronavirus	EPI_ISL_5876740	?	2021-10-13	North America	USA	New Jersey	?	North America	USA	New Jersey	genome	29403	Human	13	Female	21J (Delta)	AY.43	GK	Laboratory Corporation of America	Centers for Disease Control and Prevention Division of Viral Diseases, Pathogen Discovery	Dakota Howard,Dhwani Batra,Peter Cook,Jason Caravas,Benjamin Rambo-Martin,Scott Sammons,Yvette Unoarumhi,Matthew Schmerer,Kristine Lacek,Tymeckia Kendall,Victoria Caban Figueroa,Shatavia Morrison,Christopher Gulvick,Minoo Agarwal,Eyad Almasri,Debbie Boles,Ayla Burns,Nuthawin Charoensri,Oren Cohen,Susan Countryman,Mary Cristobal,Bobbi Croy,Suzanne Dale,Hrushikesh Deshmukh,Amanda Douglas,Vincent Drouillon,Marcia Eisenberg,Howard Engler,Rama Ghatti,Prashant Gupta,Susan Hicks,Jake Humphrey,Lax Iyer,Lisa Pfefferle,Manoj Jain,Matthew Robinson,Mohan Kolli,Brian Krueger,Tim Kuphal,Stanley Letovsky,Michael Levandoski,Craig Lukasik,Jonathan Meltzer,Brian Norvell,Mindy Nye,Scott Parker,Christos Petropoulos,John Pruitt,Steven Ragan,Scott Ryan,Mike Sapeta,Jana Schroth,Suresh Selvaraju,Goran Stevovic,Amanda Suchanek,Andrea Throop,Lyndon Tilson,Thomas Urban,Joe Voshell,Kimberly Wagner,Jonathan Williams,Mary Williamson,Qian Zeng,Tricia Zwiefelhofer,Clinton Paden,Duncan MacCannell	?	?	?	2021-11-02	?	?
hCoV-19/RepublicoftheCongo/RC-018/2021	betacoronavirus	EPI_ISL_2978203	?	2021-06-04	Africa	Republic of the Congo	Republic of the Congo	?	Africa	Republic of the Congo	Republic of the Congo	genome	29680	Human	41	Male	20I (Alpha, V1)	Q.4	GRY	Laboratoire National de Santé Publique, Brazzaville, République du Congo	Pathogen Genomics Lab, National Institute for Biomedical Research (INRB)	Placide Mbala-Kingebeni, Fabien Roch Niama, Edith Nkwembe, Eddy Kinganda-Lusamaki, Amuri Aziza, Francisca Muyembe Mawete, Emmanuel Lokilo Lofiko, Jean Claude Makangara, Raphael Lumembe, Gabriel Kabamba, Catherine Pratt, Matthias Pauthner, Josh Quick, Trevor Bedford, Ian Goodfellow, Andrew Rambaut, Nick Loman, Michael Wiley, Steve Ahuka-Mundeke, Jean-Jacques Muyembe Tamfum	?	?	?	2021-07-16	?	?
hCoV-19/Zimbabwe/ZW-6970/2020	betacoronavirus	EPI_ISL_647980	?	2020-05-01	Africa	Zimbabwe	Zimbabwe	?	Africa	Zimbabwe	Zimbabwe	genome	29857	Human	39	Female	20B	B.1.1	GR	National Microbiology Reference Laboratory	Quadram Institute Bioscience	Thanh Le Viet, Andrew J. Page, Justin O’Grady, Gemma Kay, David Baker, Gaetan Thilliez, Ana-Victoria Gutierrez, Robert Kingsley, Leonardo de Oliveira Martins, Sekesai Zinyowera, Tatenda Takawira, Muchaneta Mugabe, Gibson Mhlanga, Portia Manangazira, Andrew Tarupiwa, Hlanai Gumbo, Agnes Juru, Charles Nyagupe, Alexander Goredema, Isaac Phiri, Barbra Murwira, Beuty Makamure, Tapfumanei Mashe	?	?	?	2020-11-20	?	?
hCoV-19/UnitedArabEmirates/L9584510/2020	betacoronavirus	EPI_ISL_520743	?	2020-03-19	Asia	United Arab Emirates	United Arab Emirates	?	Asia	United Arab Emirates	United Arab Emirates	genome	29903	Human	56	Male	20B	B.1.1	GR	Mohammed Bin Rashid University of Medicine and Health Sciences	Al Jalila Genomics Center	Ahmad Abou Tayoun, Tom Loney, Hamda Khansaheb, Sathishkumar Ramaswamy, Divinlal Harilal, Zulfa Omar Deesi, Rupa Murthy Varghese, Hanan Al Suwaidi, Abdulmajeed Alkhaja, Mohammed Uddin, Rifat Hamoudi, Rabih Halwani, Abiola Catherine Senok, Qutayba Hamid, Norbert Nowotny, Alawi Alsheikh-Ali	?	?	?	2020-08-25	?	?
hCoV-19/Brazil/MG-L10-CD156/2020	betacoronavirus	EPI_ISL_476179	?	2020-03-16	South America	Brazil	Minas Gerais	?	South America	Brazil	Minas Gerais	genome	29323	Human	?	?	20B	B.1.1.71	GR	DB Diagnósticos do Brasil	Instituto de Medicina Tropical da Univesidade de São Paulo	Samples: Nelson Gaburo Jr; Sequencing: Ingra Morales Claro, Jaqueline Goes de Jesus, Erika Regina Manuli, Flavia Cristina da Silva Sales, Thais de Moura Coletti, Camila Alves Maia da Silva, Mariana Severo Ramundo, Giula Magalhaes Ferreira, Darlan da Silva Candido, Julien Theze, Nuno Faria, Ester Sabino	?	?	?	2020-06-25	?	?
hCoV-19/Belgium/ULG-19664/2021	betacoronavirus	EPI_ISL_4492605	?	2021-09-09	Europe	Belgium	Liège	?	Europe	Belgium	Liège	genome	29704	Human	49	Female	21J (Delta)	AY.34	GK	C.H.C MontLégia	GIGA Medical Genomics	Keith Durkin, Maria Artesi, Bouchra Boujemla, Nathalie Renotte, Nadine Cambisano, Sébastien Bontems, Cécile Meex, Claire Gourzonès, Olivier Ek, Laurent Gillet, Marie-Pierre Hayette, Vincent Bours	?	?	?	2021-09-24	?	?
hCoV-19/Cameroon/Douala-57802/2021	betacoronavirus	EPI_ISL_1790063	?	2021-02-04	Africa	Cameroon	Douala	?	Africa	Cameroon	Douala	genome	29199	Human	39	Male	20C	B.1.2	GH	Hopital Laquintinie de Douala	Institut Pasteur de Dakar	Njouom Richard, Diagne Moussa Moïse, Dia Ndongo, Diallo Amadou, Sankhe Safietou, Diop Mamadou, Ndiaye Ndack, Loucoubar Cheikh, Carniel Elisabeth, Faye Ousmane, Sall Amadou Alpha	?	?	?	2021-04-29	?	?
hCoV-19/Malaysia/C19UMB487/2021	betacoronavirus	EPI_ISL_5881283	?	2021-10-10	Asia	Malaysia	Johor	?	Asia	Malaysia	Johor	genome	29790	Human	43	Female	21A (Delta)	B.1.617.2	GK	SWAT TEAM HPSF	UKM Medical Molecular Biology Institute (UMBI)	Mira Farzana binti Mohamad Mokhtar	?	?	?	2021-11-03	?	VOC Delta GK/478K.V1 (B.1.617.2+AY.x) first detected in India
hCoV-19/Guadeloupe/IPP27088/2021	betacoronavirus	EPI_ISL_4600857	?	2021-09-07	North America	Guadeloupe	Baie-Mahault	?	North America	Guadeloupe	Baie-Mahault	genome	29769	Human	50	Female	21J (Delta)	B.1.617.2	GK	Outre mer	National Reference Center for Viruses of Respiratory Infections, Institut Pasteur, Paris	Marion Barbet, Sylvie Behillil, Méline Bizard, Angela Brisebarre, Camille Capel, Vincent Enouf, Louise Lefrançois, Frédéric Lemoine, Christophe Malabat, Corinne Maufrais, Slim El Khiari, Julien Fumey, Etienne Simon-Lorière, Maud Vanpeene, Sylvie Van der Werf ,Olivier Menuteau	?	?	?	2021-09-29	?	VOC Delta GK/478K.V1 (B.1.617.2+AY.x) first detected in India
hCoV-19/Niger/M82A/2021	betacoronavirus	EPI_ISL_3804268	?	2021-01-19	Africa	Niger	Agadez	?	Africa	Niger	Agadez	genome	29867	Human	34	Male	20C	B.1.597	GH	CERMES	Institut Pasteur de Dakar	Adamou Lagare, Diagne Moussa Moïse, Diallo Amadou, Dia Ndongo, Justin Lee, Dhwani Batra, Sankhe Safietou, Ndiaye Ndack, Loucoubar Cheikh, Faye Ousmane, Sall Amadou Alpha	?	?	?	2021-08-31	?	?
hCoV-19/Bonaire/BQ-RIVM-56750/2021	betacoronavirus	EPI_ISL_4401859	?	2021-08-25	South America	Bonaire	Bonaire	?	South America	Bonaire	Bonaire	genome	29769	Human	25	?	21I (Delta)	AY.9	GK	Dutch COVID-19 response team	National Institute for Public Health and the Environment (RIVM)	Adam Meijer, Harry Vennema, Dirk Eggink, Jeroen Cremer, Sharon van den Brink, Bas van der Veer, AnneMarie van den Brandt, Lisa Wijsman, Kim Freriks, Ryanne Jaarsma, Euníce Then, Lynn Aarts, Sanne Bos, Stijn van Rossum, Florian Zwagemaker, Dennis Schmitz, Annelies Kroneman, Karim Hajji, Ivo van Walle, Chantal Reusken, on behalf of the national COVID-19 response team	?	?	?	2021-09-22	?	?
hCoV-19/USA/PA-CDC-ASC210118985/2021	betacoronavirus	EPI_ISL_4141457	?	2021-08-18	North America	USA	Pennsylvania	?	North America	USA	Pennsylvania	genome	29823	Human	50	Female	21J (Delta)	AY.32	GK	Aegis Sciences Corporation	Centers for Disease Control and Prevention Division of Viral Diseases, Pathogen Discovery	Dakota Howard,Dhwani Batra,Peter Cook,Kara Moser,Adrian Paskey,Jason Caravas,Benjamin Rambo-Martin,Shatavia Morrison,Christopher Gulvick,Scott Sammons,Yvette Unoarumhi,Darlene Wagner,Matthew Schmerer,Cyndi Clark,Patrick Campbell,Rob Case,Vikramsinha Ghorpade,Holly Houdeshell,Ola Kvalvaag,Dillon Nall,Ethan Sanders,Alec Vest,Shaun Westlund,Matthew Hardison,Clinton Paden,Duncan MacCannell	?	?	?	2021-09-13	?	?
hCoV-19/BosniaandHerzegovina/VFS-UNSA-LMGFI135/2021	betacoronavirus	EPI_ISL_5716945	?	2021-10-01	Europe	Bosnia and Herzegovina	Mostar	?	Europe	Bosnia and Herzegovina	Mostar	genome	29720	Human	34	Male	21J (Delta)	B.1.617.2	GK	University Clinical Hospital of Mostar, Department of Microbiology and Molecular Diagnostics	University of Sarajevo, Veterinary Faculty, Laboratory for Molecular Diagnostic and Research	Goletic T, Goletic S, Ostojic M, Softic A, Herceg I, Skocibusic S, Terzic I, Hodzic A, Sabic E, Jazic A, Nicevic M	?	?	?	2021-10-29	?	VOC Delta GK/478K.V1 (B.1.617.2+AY.x) first detected in India
hCoV-19/Greece/17317/2021	betacoronavirus	EPI_ISL_3045278	?	2021-06-18	Europe	Greece	Greece	?	Europe	Greece	Greece	genome	29714	Human	29	Male	20I (Alpha, V1)	B.1.1.7	GRY	Central Public Health Laboratory, National Public Health Organization	Central Public Health Laboratory, National Public Health Organization	Kyriaki Tryfinopoulou, G.Spanakos, A.Katsoulidou et al	?	?	?	2021-07-22	?	VOC Alpha 202012/01 GRY (B.1.1.7+Q.x) first detected in the UK
hCoV-19/Ecuador/NIC-INSPI-337365/2021	betacoronavirus	EPI_ISL_2988491	?	2021-07-01	South America	Ecuador	Guayas	?	South America	Ecuador	Guayas	genome	29758	Human	56	Male	21G (Lambda)	C.37	GR	INSPI-CRN DE INFLUENZA Y OTROS VIRUS RESPIRATORIOS	NIC-INSPI	Alfredo Bruno , Maritza Olmedo, Michelle Páez, Jimmy Garcés, Johanna Laines, Lizbeth Patiño, Manuel Gonzalez, Domenica de Mora.	?	?	?	2021-07-18	?	VOI Lambda GR/452Q.V1 (C.37+C.37.1) first detected in Peru
hCoV-19/SaudiArabia/KAUST-RIYADH1241/2020	betacoronavirus	EPI_ISL_678213	?	2020-08-11	Asia	Saudi Arabia	Riyadh	?	Asia	Saudi Arabia	Riyadh	genome	29903	Human	?	?	20A	B.1.36.10	GH	Pathogen Genomics Lab King Abdullah University of Science and Technology(KAUST)	Pathogen Genomics Lab King Abdullah University of Science and Technology(KAUST)	Muhammad Shuaib, Raeece Naeem, Sara Mfarrej, Olga Douvropoulou, Raushan Nugmanova, Sharif Hala, Awad Al-Omari, Samer Salih, Abbas Al Mutair, Arnab Pain	?	?	?	2020-12-06	?	?
hCoV-19/Estonia/17727330/2021	betacoronavirus	EPI_ISL_4255387	?	2021-08-25	Europe	Estonia	Estonia	?	Europe	Estonia	Estonia	genome	29841	Human	60	Male	21J (Delta)	B.1.617.2	GK	Synlab Eesti OÜ	1. Laboratory of Communicable Diseases (Estonia); 2. Eurofins Genomics Europe Sequencing GmbH	Liidia Dotsenko et al.	?	?	?	2021-09-17	?	VOC Delta GK/478K.V1 (B.1.617.2+AY.x) first detected in India
hCoV-19/Sweden/01_SE100_21CS505968/2021	betacoronavirus	EPI_ISL_3184129	?	2021-07-21	Europe	Sweden	Stockholm	?	Europe	Sweden	Stockholm	genome	29865	Human	?	?	21J (Delta)	AY.5	GK	Synlab Medilab	Karolinska University Hospital	Jan Albert ,Tobias Allander ,Annelie Bjerkner ,Sandra Broddesson ,Robert Dyrdak ,Martin Ekman ,Lynda Eneh ,Lina Guerra Blomqvist ,Karolina Ininbergs ,Tanja Normark ,Isak Sylvin ,Zhibing Yun ,Martina Wahlund ,Valtteri Wirta	?	?	?	2021-08-02	?	?
hCoV-19/Australia/ACT0100/2021	betacoronavirus	EPI_ISL_1807318	?	2021-04-27	Oceania	Australia	Australian Capital Territory	?	Oceania	Australia	Australian Capital Territory	genome	29752	Human	?	?	21A (Delta)	B.1.617.2	GK	ACT Pathology	Schwessinger Lab	Ashley Jones, Benjamin Schwessinger, Robert Lanfear, Megan McDonald, Ming-Dao Chia, Kevin Murray, Robyn N Hall, Craig Kennedy, Karina Kennedy	?	?	?	2021-04-30	?	VOC Delta GK/478K.V1 (B.1.617.2+AY.x) first detected in India
hCoV-19/Spain/NC-CHN-01000096/2020	betacoronavirus	EPI_ISL_1383157	?	2020-03-22	Europe	Spain	Navarra	?	Europe	Spain	Navarra	genome	29891	Human	52	Male	20C	B.1	GH	Servicio de Microbiología Clínica (Complejo Hospitalario de Navarra, Pamplona)	Centro de Secuenciación NASERTIC	Carmen Ezpeleta Baquedano, Ana Navascués, Ana Miqueleiz	?	?	?	2021-03-28	?	?
hCoV-19/Argentina/INEI104478/2021	betacoronavirus	EPI_ISL_2140145	?	2021-04-29	South America	Argentina	Argentina	?	South America	Argentina	Argentina	genome	29814	Human	30	Female	20J (Gamma, V3)	P.1.17	GR	Servicio Virosis Respiratorias-Departamento Virología-INEI	Instituto Nacional Enfermedades Infecciosas C.G.Malbran	Baumeister E., Avaro M., Benedetti E., Russo M., Dattero ME, Pontoriero A., Cisterna D., Molina V., Perandones C., Tuduri E., Lorenzo F., Poklepovich T., Campos J.	?	?	?	2021-05-18	?	?
hCoV-19/Chile/LR-131403/2021	betacoronavirus	EPI_ISL_3363517	?	2021-07-26	South America	Chile	Los Rios CL	Lago Ranco	South America	Chile	Los Rios CL	genome	29693	Human	39	Female	21G (Lambda)	C.37	GR	Genetica Molecular and Subdepartamento de Virologia ISP Chile	Instituto de Salud Publica de Chile	Karen Orostica, Constanza Campano, Barbara Parra, Loredana Arata, Gisselle Barra, Patricia Bustos, Rodrigo Fasce, Javier Tognarelli, Andres Castillo, Soledad Ulloa, Jorge Fernandez	?	?	?	2021-08-12	?	VOI Lambda GR/452Q.V1 (C.37+C.37.1) first detected in Peru
hCoV-19/Mexico/NAY_CIAD-MZT_5221-0806/2021	betacoronavirus	EPI_ISL_4886537	?	2021-08-06	North America	Mexico	Nayarit	Xalisco	North America	Mexico	Nayarit	genome	29847	Human	32	Female	21J (Delta)	AY.3	GK	UAN-LANIIA	Microbial Genomics Laboratory	Consorcio Mexicano de Vigilancia Genómica (CoViGen-Mex). Authors (in alphabetical order): Julio Elias Alvarado-Yaah, Carlos F. Arias, Santiago Ávila-Ríos, Eduardo Becerril-Vargas, Víctor Hugo Borja-Aburto, Celia Boukadida, Cristóbal Cháidez-Quiróz, Juan Bautista Chale-Dzul, Ricardo Ciria Merce, Andreu Comas-García, Célida Duque Molina, Julissa Enciso-Ibarra, José Antonio Enciso-Moreno, Gloria Elena Espinosa-Ayala, Fernando Fontove-Herrera, Daniel Fregoso-Rueda, Victor Eduardo García-Arias, Alejandra García-Gasca, Bruno Gómez-Gil, Jean Pierre González, Irvin González-López, Concepción Grajales-Muñiz, Ricardo Grande, Rosa María Gutiérrez Rios, Jesús Hernández, Alejandra Hernández-Terán, Alfredo Herrera-Estrella, Carla Ivón Herrera-Najera, Pavel Isa, Verónica Mata-Haro, Daniel Lira Morales, Susana Lopez, Antonio Loza Román, Brenda Irasema Maldonado-Meza, Bernardo Martínez-Miguel, José Arturo Martínez-Orozco, Célida Martínez- Rodríguez, Margarita Matías-Florentino, Fidencio Mejía-Nepomuceno, María Guadalupe de Jesús Mireles-Rivera, Gloria María Molina-Salinas, Hector Montoya-Fuentes, , Mario Mújica-Sánchez, José Esteban Muñoz-Medina, José de Jesús Nuñez-Contreras, Alicia Ocaña-Mondragón, Luis Alberto Ochoa-Carrera, Hector Esteban Paz-Juárez, Marissa Perez-Garcia, Francisco Pulido, Helen Haydee Fernanda Ramírez-Plascencia, Jorge Salas-Hernández, Angel Gustavo Salas-Lais, Alejandro Sánchez-Flores, Clara Esperanza Santacruz-Tinoco, María Guadalupe Santiago-Mauricio, Selene Zárate, Nelly Sélem-Mojica, Blanca Taboada, Gloria Vazquez, Joel Armando Vázquez-Pérez. LANIIA-Nayarit: Iván Girón Pérez.	?	?	?	2021-10-06	?	?
hCoV-19/Cameroon/CERI-NPHL-K026182/2021	betacoronavirus	EPI_ISL_5596719	?	2021-08-20	Africa	Cameroon	Far North	Maroua Urbain	Africa	Cameroon	Far North	genome	29875	Human	36	Male	21J (Delta)	AY.45	GK	National Public Health Laboratory, Ministry of Public Health of Cameroon	CERI, Centre for Epidemic Response and Innvoation, Stellenbosch University and KRISP, KZN Research Innovation and Sequencing Platform, UKZN.	Dr Essomba Rene Ghislain, Pr Okomo Assoumou Marie Claire, Dr Alle Baba Dieng, Ibrahima Halilou and Dr Etoundi Mballa Alain, Giandhari Jennifer, Pillay Sureshnee, Yajna Ramphal, Naidoo Yeshnee, Tshiabuila Derek,Tegally Houriiyah, San James, Wilkinson Eduan, de Oliveira Tulio	?	?	?	2021-10-27	?	?
hCoV-19/Curacao/CW-RIVM-56647/2021	betacoronavirus	EPI_ISL_4401867	?	2021-08-24	South America	Curacao	Curacao	?	South America	Curacao	Curacao	genome	29769	Human	32	?	21I (Delta)	AY.9	GK	Dutch COVID-19 response team	National Institute for Public Health and the Environment (RIVM)	Adam Meijer, Harry Vennema, Dirk Eggink, Jeroen Cremer, Sharon van den Brink, Bas van der Veer, AnneMarie van den Brandt, Lisa Wijsman, Kim Freriks, Ryanne Jaarsma, Euníce Then, Lynn Aarts, Sanne Bos, Stijn van Rossum, Florian Zwagemaker, Dennis Schmitz, Annelies Kroneman, Karim Hajji, Ivo van Walle, Chantal Reusken, on behalf of the national COVID-19 response team	?	?	?	2021-09-22	?	?
hCoV-19/UnitedArabEmirates/195/2020	betacoronavirus	EPI_ISL_528691	?	2020-06-07	Asia	United Arab Emirates	Abu Dhabi	?	Asia	United Arab Emirates	Abu Dhabi	genome	29903	Human	71	Male	20B	B.1.1.263	GR	Alsafar - Khalifa University Abu Dhabi	Alsafar - Khalifa University Abu Dhabi	Andreas Henschel, Gihan Daw Elbait, Samuel Feng, Rifat Hamoudi, Ernesto Damiani, Guan Tay, Habiba Alsafar	?	?	?	2020-09-08	?	?
hCoV-19/BosniaandHerzegovina/VFS-UNSA-LMGFI018/2021	betacoronavirus	EPI_ISL_955187	?	2021-01-16	Europe	Bosnia and Herzegovina	Sarajevo	?	Europe	Bosnia and Herzegovina	Sarajevo	genome	29755	Human	64	Female	20A	B.1.565	G	University of Sarajevo, Veterinary Faculty, Laboratory for Molecular Diagnostic and Research Laboratory	University of Sarajevo, Veterinary Faculty, Laboratory for Molecular Diagnostic and Research Laboratory	Goletić Š., Goletić T., Alić-Šeho A., Softić A., Hodžić A., Terzić I., Šabić E., Jažić A., Nicević M.	?	?	?	2021-02-08	?	?
hCoV-19/Bonaire/BQ-RIVM-56833/2021	betacoronavirus	EPI_ISL_4401866	?	2021-08-31	South America	Bonaire	Bonaire	?	South America	Bonaire	Bonaire	genome	29769	Human	62	?	21I (Delta)	AY.9	GK	Dutch COVID-19 response team	National Institute for Public Health and the Environment (RIVM)	Adam Meijer, Harry Vennema, Dirk Eggink, Jeroen Cremer, Sharon van den Brink, Bas van der Veer, AnneMarie van den Brandt, Lisa Wijsman, Kim Freriks, Ryanne Jaarsma, Euníce Then, Lynn Aarts, Sanne Bos, Stijn van Rossum, Florian Zwagemaker, Dennis Schmitz, Annelies Kroneman, Karim Hajji, Ivo van Walle, Chantal Reusken, on behalf of the national COVID-19 response team	?	?	?	2021-09-22	?	?
hCoV-19/Indonesia/KI-EIJK-NIHRD-364/2021	betacoronavirus	EPI_ISL_3550534	?	2021-07-06	Asia	Indonesia	East Kalimantan	Samarinda	Asia	Indonesia	East Kalimantan	genome	29769	Human	20	Male	21I (Delta)	AY.24	GK	Dinas Kesehatan Provinsi Kalimantan Timur	Eijkman Institute for Molecular Biology, National Research and Innovation Agency; National Institute of Health Research and Development	Lydia V. Panggalo, Iskandar Adnan, Sukma Oktavianthi, Lidwina Priliani, Jessica R. Saragih, Edison Johar, Frilasita A Yudhaputri, Muhammad Rezki Rasyak, Willy Agustine, Hidayat Trimarsanto, Vivi Setiawaty, Hana Apsari Pawestri, Subangkit, Safarina G Malik, Khin Saw Myint, Amin Soebandrio	?	?	?	2021-08-22	?	?
hCoV-19/Mexico/QUE_IBT_IMSS_3893/2021	betacoronavirus	EPI_ISL_5936833	?	2021-10-08	North America	Mexico	Queretaro	?	North America	Mexico	Queretaro	genome	29811	Human	27	Female	21J (Delta)	AY.20	GK	Laboratorio Central de Epidemiología (LCE)	Instituto de Biotecnología de la UNAM	Consorcio Mexicano de Vigilancia Genómica (CoViGen-Mex). Authors (in alphabetical order): Julio Elias Alvarado-Yaah, Carlos F. Arias, Santiago Ávila-Ríos, Eduardo Becerril-Vargas, Víctor Hugo Borja-Aburto, Celia Boukadida, Cristóbal Cháidez-Quiróz, Juan Bautista Chale-Dzul, Ricardo Ciria Merce, Andreu Comas-García, Célida Duque Molina, Julissa Enciso-Ibarra, José Antonio Enciso-Moreno, Gloria Elena Espinosa-Ayala, Fernando Fontove-Herrera, Daniel Fregoso-Rueda, Victor Eduardo García-Arias, Alejandra García-Gasca, Bruno Gómez-Gil, Jean Pierre González, Irvin González-López, Concepción Grajales-Muñiz, Ricardo Grande, Rosa María Gutiérrez Rios, Jesús Hernández, Alejandra Hernández-Terán, Alfredo Herrera-Estrella, Carla Ivón Herrera-Najera, Pavel Isa, Verónica Mata-Haro, Daniel Lira Morales, Susana Lopez, Antonio Loza Román, Brenda Irasema Maldonado-Meza, Bernardo Martínez-Miguel, José Arturo Martínez-Orozco, Célida Martínez- Rodríguez, Margarita Matías-Florentino, Fidencio Mejía-Nepomuceno, María Guadalupe de Jesús Mireles-Rivera, Gloria María Molina-Salinas, Hector Montoya-Fuentes, , Mario Mújica-Sánchez, José Esteban Muñoz-Medina, José de Jesús Nuñez-Contreras, Alicia Ocaña-Mondragón, Luis Alberto Ochoa-Carrera, Hector Esteban Paz-Juárez, Marissa Perez-Garcia, Francisco Pulido, Helen Haydee Fernanda Ramírez-Plascencia, Jorge Salas-Hernández, Angel Gustavo Salas-Lais, Alejandro Sánchez-Flores, Clara Esperanza Santacruz-Tinoco, María Guadalupe Santiago-Mauricio, Selene Zárate, Nelly Sélem-Mojica, Blanca Taboada, Kathia Elizabeth Tapia-Diaz, Gloria Vazquez, Joel Armando Vázquez-Pérez)."	?	?	?	2021-11-05	?	?
hCoV-19/SouthKorea/KDCA11955/2021	betacoronavirus	EPI_ISL_4633735	?	2021-09-02	Asia	South Korea	South Korea	?	Asia	South Korea	South Korea	genome	29867	Human	52	Male	21J (Delta)	AY.1	GK	Division of Emerging Infectious Diseases, Bureau of Infectious Diseases Diagnosis Control, Korea Disease Control and Prevention Agency	Division of Emerging Infectious Diseases, Bureau of Infectious Diseases Diagnosis Control, Korea Disease Control and Prevention Agency	Ae Kyung Park, Il-Hwan Kim, Heui Man Kim, Jeong-Ah Kim, Chae Young Lee, Eun-Jin Kim	?	?	?	2021-09-30	?	?
hCoV-19/Congo/ITM-013-011LEK/2021	betacoronavirus	EPI_ISL_1654217	?	2021-03-03	Africa	Republic of the Congo	Brazzaville	?	Africa	Republic of the Congo	Brazzaville	genome	29660	Human	20	Male	20D	C.16	GR	Fondation Congolaise pour la recherche medicale (FCRM), Francine Ntoumi	Institute of Tropical Medicine	Prof. Francine Ntoumi and Prof. Dr. Thirumalaisamy P. Velavan	?	?	?	2021-04-20	?	?
hCoV-19/Senegal/SN-THI-20-1510/2020	betacoronavirus	EPI_ISL_1630268	?	2020-07-29	Africa	Senegal	Dakar	Diamniadio	Africa	Senegal	Dakar	genome	29854	Human	?	?	20A	B.1.416	G	IRESSEF	Abbott	Souleymane Mboup, Ambroise Ahouidi, Adbou Padane, Nafissatou Leye, Moustapha Mbow, Aminata Mboup, Papa Alassane Diaw, Cyrille Diedhiou, Aminata Dia , Anna julienne selbe Ndiaye, Ndeye Diabou Diagne, Ana Olivo, Todd Meyer, Barbara Harris, Mary Rodgers, Gavin Cloherty	?	?	?	2021-04-18	?	?
hCoV-19/Togo/C4410/2020	betacoronavirus	EPI_ISL_1654210	?	2020-12-07	Africa	Togo	Golfe	Lome	Africa	Togo	Golfe	genome	29822	Human	46	Male	20B	B.1.1.294	GR	Laboratoire Biolim/FSS/UL	Unité Mixte Internationale TransVIHMI (UMI 233 IRD – U1175 INSERM - Université de Montpellier) IRD (Institut de recherche pour le développement)	Mounerou SALOU, Christelle BUTEL, Wembo A. HALATOKO, Amivi EHLAN, Abla A. KONOU, Issaka Maman, Syntyche DEVATCHAGNI, Adodo SADJI, Kokou TEGUENI,Koku AGBODEKA, Sidonie A.M.KAGNISSODE, Akoélé SILIADIN, Alassane OURO-MEDELI, Messanh DOUFFAN,Déléma MABA,Sika DOSSIM, Améyo DORKENOO, Mireille PRINCE-DAVID,Anoumou DAGNRA, Laetitia SERRANO,Ahidjo AYOUBA, Eric DELAPORTE, Martine PEETERS	?	?	?	2021-04-20	?	?
hCoV-19/Hunan/HN-CIDC-P5/2020	betacoronavirus	EPI_ISL_539334	?	2020-01-25	Asia	China	Hunan	Huaihua	Asia	China	Hunan	genome	29903	Human	?	?	19A	B	L	Institute of Disease Control and Prevention, People's Liberation Army	Institute of Disease Control and Prevention, People's Liberation Army	Qiu,S., Li,P.	?	?	?	2020-09-16	?	?
hCoV-19/Mexico/BCS_InDRE_FB44815_S8133/2021	betacoronavirus	EPI_ISL_5686686	?	2021-09-18	North America	Mexico	Baja California Sur	?	North America	Mexico	Baja California Sur	genome	29814	Human	55	Female	21I (Delta)	AY.26	GK	LESP Baja California Sur	Instituto de Diagnostico y Referencia Epidemiologicos (INDRE)	Claudia Wong-Arambula, Abril Rodriguez-Maldonado, Vanessa Rivero-Arredondo, Ariadna Medina-Benitez, Joaquin Quiroz-Mercado, Sergio Rangel-Guerrero, Maribel Gonzalez-Villa, Natividad Cruz-Ortiz, Tatiana Nunez-Garcia, Gisela Barrera-Badillo, Fernando Gonzalez-Dominguez,Lucia Hernandez-Rivas, Irma Lopez-Martinez, Ernesto Ramirez-Gonzalez.	?	?	?	2021-10-28	?	?
hCoV-19/Australia/WA741/2021	betacoronavirus	EPI_ISL_2861270	?	2021-07-04	Oceania	Australia	Western Australia	?	Oceania	Australia	Western Australia	genome	29396	Human	?	?	21I (Delta)	AY.24	GK	PathWest Laboratory Medicine WA	PathWest Laboratory Medicine WA Microbial Surveillance Unit	PathWest Laboratory Medicine WA Microbial Surveillance Unit	?	?	?	2021-07-09	?	?
hCoV-19/Israel/210743119/2021	betacoronavirus	EPI_ISL_1424994	?	2021-02-09	Asia	Israel	Israel	?	Asia	Israel	Israel	genome	29763	Human	?	Female	20I (Alpha, V1)	B.1.1.7	GRY	Clalit Health Services Laboratories, Israel	Stern Lab	Stern Lab	?	?	?	2021-04-01	?	VOC Alpha 202012/01 GRY (B.1.1.7+Q.x) first detected in the UK
hCoV-19/Mexico/OAX_INER_IMSS_1892/2021	betacoronavirus	EPI_ISL_3557163	?	2021-07-29	North America	Mexico	Oaxaca	?	North America	Mexico	Oaxaca	genome	29757	Human	65	Female	21H (Mu)	B.1.621	GH	Laboratorio Central de Epidemiología (LCE)	Centro de Investigación en Enfermedades Infecciosas (CIENI), Instituto Nacional de Enfermedades Respiratorias (INER)	Consorcio Mexicano de Vigilancia Genómica (CoViGen-Mex). Authors (in alphabetical order): Julio Elias Alvarado-Yaah, Carlos F. Arias, Santiago Ávila-Ríos, Eduardo Becerril-Vargas, Víctor Hugo Borja-Aburto, Celia Boukadida, Cristóbal Cháidez-Quiróz, Juan Bautista Chale-Dzul, Ricardo Ciria Merce, Andreu Comas-García, Célida Duque Molina, Julissa Enciso-Ibarra, José Antonio Enciso-Moreno, Gloria Elena Espinosa-Ayala, Fernando Fontove-Herrera, Daniel Fregoso-Rueda, Victor Eduardo García-Arias, Alejandra García-Gasca, Bruno Gómez-Gil, Jean Pierre González, Irvin González-López, Concepción Grajales-Muñiz, Ricardo Grande, Rosa María Gutiérrez Rios, Jesús Hernández, Alejandra Hernández-Terán, Alfredo Herrera-Estrella, Carla Ivón Herrera-Najera, Pavel Isa, Verónica Mata-Haro, Daniel Lira Morales, Susana Lopez, Antonio Loza Román, Brenda Irasema Maldonado-Meza, Bernardo Martínez-Miguel, José Arturo Martínez-Orozco, Célida Martínez- Rodríguez, Margarita Matías-Florentino, Fidencio Mejía-Nepomuceno, María Guadalupe de Jesús Mireles-Rivera, Gloria María Molina-Salinas, Hector Montoya-Fuentes, Mario Mújica-Sánchez, José Esteban Muñoz-Medina, José de Jesús Nuñez-Contreras, Alicia Ocaña-Mondragón, Luis Alberto Ochoa-Carrera, Hector Esteban Paz-Juárez, Marissa Perez-Garcia, Francisco Pulido, Helen Haydee Fernanda Ramírez-Plascencia, Jorge Salas-Hernández, Angel Gustavo Salas-Lais, Alejandro Sánchez-Flores, Clara Esperanza Santacruz-Tinoco, María Guadalupe Santiago-Mauricio, Selene Zárate, Nelly Sélem-Mojica, Blanca Taboada, Kathia Elizabeth Tapia-Diaz, Gloria Vazquez, Joel Armando Vázquez-Pérez.	?	?	?	2021-08-22	?	VOI Mu GH (B.1.621+B.1.621.1) first detected in Colombia
hCoV-19/Singapore/7495/2021	betacoronavirus	EPI_ISL_5978672	?	2021-10-30	Asia	Singapore	Singapore	?	Asia	Singapore	Singapore	genome	29876	Human	19	Male	21J (Delta)	AY.23.1	GK	National Public Health Laboratory, National Centre for Infectious Diseases	National Public Health Laboratory, National Centre for Infectious Diseases	Katherine Ching, Grace Ngan, Benny Yeo, Zhenyang Zhou, Royce Ang, Samuel Loo, Lin Cui, Raymond Tzer Pin Lin	?	?	?	2021-11-05	?	?
hCoV-19/USA/MO-MSPHL-003608/2021	betacoronavirus	EPI_ISL_3503347	?	2021-08-03	North America	USA	Missouri	?	North America	USA	Missouri	genome	29773	Human	?	?	21J (Delta)	AY.44	GK	Missouri State Public Health Laboratory	Missouri State Public Health Laboratory	Matthew Sinn, Joshua Barry, Ashley New	?	?	?	2021-08-19	?	?
hCoV-19/Poland/PZH-UMB-2250/2021	betacoronavirus	EPI_ISL_5331938	?	2021-10-04	Europe	Poland	Podlaskie	Białystok	Europe	Poland	Podlaskie	genome	29646	Human	28	Female	21J (Delta)	B.1.617.2	GK	Białostockie Centrum Analiz Medycznych	1. Academic Center for Pathomorphological and Genetic-Molecular Diagnostics ltd, Bialystok, Poland 2. National Institute of Public Health - National Institute of Hygiene, Warsaw, Poland	Radosław Charkiewicz, Jacek Nikliński, Przemysław Biecek. Joanna Reszeć, Piotr Majewski, Anetta Sulewska, Piotr Karabowicz, Joanna Kiśluk, Janusz Dzięcioł, Konrad Raczkowski, Katarzyna Zacharczuk, Magdalena Nowakowska, Małgorzata Sadkowska-Todys, Tomasz Wołkowicz	?	?	?	2021-10-19	?	VOC Delta GK/478K.V1 (B.1.617.2+AY.x) first detected in India
hCoV-19/Canada/NL-NML-124057/2021	betacoronavirus	EPI_ISL_5596261	?	2021-07-03	North America	Canada	Newfoundland and Labrador	?	North America	Canada	Newfoundland and Labrador	genome	29701	Human	27	Male	21A (Delta)	B.1.617.2	GK	NL-Dr. Leonard A. Miller Centre for Health Services	Newfoundland and Labrador - Eastern Health	Anna Majer, Shari Tyson, Grace Seo, Philip Mabon, Elsie Grudeski, Rhiannon Huzarewich, Russell Mandes, Anneliese Landgraff, Jennifer Tanner, Natalie Knox, Morag Graham, Gary Van Domselaar, Robert Needle, Yang Yu, George Zahariadis, Christopher Corkum, Phillip Andrews, Nathalie Bastien, Yan Li, Timothy Booth, Darian Hole, Madison Chapel, Kirsten Biggar, CanCOGeN's metadata curation team, Public Health Agency of Canada CanCOGeN team	?	?	?	2021-10-27	?	VOC Delta GK/478K.V1 (B.1.617.2+AY.x) first detected in India
hCoV-19/Australia/NSW-ICPMR-6755/2021	betacoronavirus	EPI_ISL_4055554	?	2021-09-01	Oceania	Australia	New South Wales	Sydney	Oceania	Australia	New South Wales	genome	29378	Human	?	?	21J (Delta)	AY.39.1	GK	Pathology West - NSW Health Pathology	NSW Health Pathology - Institute of Clinical Pathology and Medical Research; Westmead Hospital; University of Sydney	Arnott A., Draper J., Gall M., Martinez E., Rockett R., Sintchenko V., on behalf of ICPMR	?	?	?	2021-09-09	?	?
hCoV-19/Bahrain/342331319/2021	betacoronavirus	EPI_ISL_3462107	?	2021-07-02	Asia	Bahrain	Bahrain	?	Asia	Bahrain	Bahrain	genome	29835	Human	?	?	21I (Delta)	B.1.617.2	GK	Communicable Disease Laboratory, Public Health Directorate	Communicable Disease Laboratory, Public Health Directorate	Alwasti,H., AlHujairi,Z., AlAbbas,Z., Marhoon,A., Almoamen,G.	?	?	?	2021-07-25	?	VOC Delta GK/478K.V1 (B.1.617.2+AY.x) first detected in India
hCoV-19/EquatorialGuinea/5242/2020	betacoronavirus	EPI_ISL_648342	?	2020-05-01	Africa	Equatorial Guinea	Litoral	Bata	Africa	Equatorial Guinea	Litoral	genome	29806	Human	21	Female	20A	B.1.192	G	Laboratorio de Investigaciones de Baney	University Hospital Basel, Clinical Bacteriology	Carlos Cortes, Claudia Daubenberger, Adrian Egli, Guillermo Garcia, Salome Hosch, Bonifacio Manguire Nlavo, Alfredo Mari, Maximilian Mpina, Elizabeth Nyakarungu, Diosdado Odjama Nseng Ada, Mitoha Ondo O Ayekaba, Tim Roloff, Tobias Schindler, Helena Seth-Smith, Madlen Stange, Philip Wonder Phiri	?	?	?	2020-11-20	?	?
hCoV-19/Spain/CT-BST9925917093/2021	betacoronavirus	EPI_ISL_5253242	?	2021-10-04	Europe	Spain	Catalunya	Manlleu	Europe	Spain	Catalunya	genome	29826	Human	30	Female	21J (Delta)	AY.43	GK	CAP Manlleu	Banc de Sang i Teixits	Francisco Vidal, Irene Corrales, Nina Borràs, Carlos Hobeich, Natália Comes, Lorena Ramírez, Noemí Gonzalez, Silvia Sauleda, Maria Glòria Soria	?	?	?	2021-10-17	?	?
hCoV-19/Norway/16739/2021	betacoronavirus	EPI_ISL_3691120	?	2021-08-09	Europe	Norway	Vestland	?	Europe	Norway	Vestland	genome	29806	Human	?	?	21I (Delta)	B.1.617.2	GK	Haukeland University Hospital, Dept. of Microbiology	Norwegian Institute of Public Health, Department of Virology	Kathrine Stene-Johansen, Kamilla Heddeland Instefjord, Hilde Elshaug, Garcia Llorente Ignacio, Jon Bråte, Engebretsen Serina Beate,Pedersen Benedikte Nevjen, Line Victoria Moen, Debech Nadia, Atiya R Ali,Marie Paulsen Madsen, Rasmus Riis Kopperud, Hilde Vollan, Karoline Bragstad, Olav Hungnes	?	?	?	2021-08-25	?	VOC Delta GK/478K.V1 (B.1.617.2+AY.x) first detected in India
hCoV-19/Romania/IS-6126/2021	betacoronavirus	EPI_ISL_1418310	?	2021-03-12	Europe	Romania	Iasi	Iasi	Europe	Romania	Iasi	genome	29818	Human	53	Female	20I (Alpha, V1)	B.1.1.7	GRY	“St. Parascheva” Infectious Diseases Clinical Hospital	National Institute of Infectious Diseases-Prof. Dr. Matei Bals Molecular Diagnostics Laboratory	Corina Casangiu, Leontina Banica, Marius Surleac, Ovidiu Vlaicu, Ionelia Nicolae, Simona Paraschiv, Dan Otelea	?	?	?	2021-03-31	?	VOC Alpha 202012/01 GRY (B.1.1.7+Q.x) first detected in the UK
hCoV-19/Montenegro/CO-00366_MNE000_2590742102/2021	betacoronavirus	EPI_ISL_3696812	?	2021-08-02	Europe	Montenegro	Niksic	?	Europe	Montenegro	Niksic	genome	29720	Human	69	Female	21J (Delta)	B.1.617.2	GK	Laboratory for Molecular Diagnostics,IPHMN	Eurofins Genomics Europe Sequencing GmbH	Danijela Vujošević	?	?	?	2021-08-26	?	VOC Delta GK/478K.V1 (B.1.617.2+AY.x) first detected in India
hCoV-19/EquatorialGuinea/8042/2020	betacoronavirus	EPI_ISL_648349	?	2020-05-14	Africa	Equatorial Guinea	Bioko Norte	Malabo	Africa	Equatorial Guinea	Bioko Norte	genome	29813	Human	47	Female	20A	B.1.192	G	Laboratorio de Investigaciones de Baney	University Hospital Basel, Clinical Bacteriology	Carlos Cortes, Claudia Daubenberger, Adrian Egli, Guillermo Garcia, Salome Hosch, Bonifacio Manguire Nlavo, Alfredo Mari, Maximilian Mpina, Elizabeth Nyakarungu, Diosdado Odjama Nseng Ada, Mitoha Ondo O Ayekaba, Tim Roloff, Tobias Schindler, Helena Seth-Smith, Madlen Stange, Philip Wonder Phiri	?	?	?	2020-11-20	?	?
hCoV-19/Pakistan/NIH-63/2020	betacoronavirus	EPI_ISL_1385794	?	2020-09-09	Asia	Pakistan	Islamabad Capital Territory	Islamabad	Asia	Pakistan	Islamabad Capital Territory	genome	29828	Human	?	Female	20A	B.1.36.34	GH	Department of Virology	Department of Virology	Massab Umair, Aamer Ikram, Muhammad Salman, Nazish Badar, Sana Tamim, Zaira Rehman, Abdul Ahad, Shannon Whitmer, Melissa Mobley, Austin Leach, Ketan Patel, Joel Montgomery, John Klena	?	?	?	2021-03-29	?	?
hCoV-19/Fiji/FJ725/2021	betacoronavirus	EPI_ISL_4820265	?	2021-07-06	Oceania	Fiji	Fiji	?	Oceania	Fiji	Fiji	genome	29765	Human	?	?	21J (Delta)	B.1.617.2	GK	Fiji Centre for Communicable Disease Control	Microbiological Diagnostic Unit - Public Health Laboratory (MDU-PHL)	Sahukhan, A., Faktaufon, D., Singh, S., Cabemaiwai, T., Seemann, T., Horan, K., Sherry, N.L.	?	?	?	2021-10-04	?	VOC Delta GK/478K.V1 (B.1.617.2+AY.x) first detected in India
hCoV-19/Germany/SN-RKI-I-210110/2021	betacoronavirus	EPI_ISL_3880904	?	2021-08-18	Europe	Germany	Saxony	?	Europe	Germany	Saxony	genome	29887	Human	?	?	21J (Delta)	AY.43	GK	Bioscientia Labor Wermsdorf	Robert Koch Institute	unknown	?	?	?	2021-09-02	?	?
hCoV-19/CostaRica/INC-0107/2020	betacoronavirus	EPI_ISL_682247	?	2020-07-16	North America	Costa Rica	Alajuela	Quesada	North America	Costa Rica	Alajuela	genome	29825	Human	6	Female	20B	B.1.1.389	GR	AREA DE SALUD CIUDAD QUESADA	Inciensa, Instituto Costarricense de Investigación y Enseñanza en Nutrición y Salud	Francisco Duarte, Hebleen Porras, Claudio Soto-Garita, Estela Cordero, Adriana Godinez & Melany Calderon	?	?	?	2020-12-09	?	?
hCoV-19/Mexico/SON_InDRE_FB39448_S7278/2021	betacoronavirus	EPI_ISL_4603242	?	2021-09-02	North America	Mexico	Sonora	?	North America	Mexico	Sonora	genome	29819	Human	28	Male	21J (Delta)	AY.20	GK	LESP Sonora	Instituto de Diagnostico y Referencia Epidemiologicos (INDRE)	Claudia Wong-Arambula, Abril Rodriguez-Maldonado, Vanessa Rivero-Arredondo, Ariadna Medina-Benitez, Joaquin Quiroz-Mercado, Sergio Rangel-Guerrero, Maribel Gonzalez-Villa, Natividad Cruz-Ortiz, Tatiana Nunez-Garcia, Gisela Barrera-Badillo, Fernando Gonzalez-Dominguez, Lucia Hernandez-Rivas, Irma Lopez-Martinez, Ernesto Ramirez-Gonzalez.	?	?	?	2021-09-30	?	?
hCoV-19/Canada/ON-UB-KSL-00303/2021	betacoronavirus	EPI_ISL_4174900	?	2021-08-03	North America	Canada	Ontario	?	North America	Canada	Ontario	genome	29829	Human	?	?	21J (Delta)	AY.46	GK	KSL Diagnostics	University at Buffalo Genomics and Bioinformatics Core	Jonathan Bard, Natalie Lamb, Alyssa Pohlman, Brandon Marzullo, Amanda Boccolucci, Norma Nowak, Donald Yergeau, Jennifer Surtees	?	?	?	2021-09-14	?	?
hCoV-19/Bulgaria/21BG-EU_006388_Pl59/2021	betacoronavirus	EPI_ISL_5738848	?	2021-09-06	Europe	Bulgaria	Vidin	?	Europe	Bulgaria	Vidin	genome	29837	Human	1	Male	21J (Delta)	B.1.617.2	GK	National Center of Infectious and Parasitic Diseases	National Center of Infectious and Parasitic Diseases	Alexiev et al	?	?	?	2021-10-29	?	VOC Delta GK/478K.V1 (B.1.617.2+AY.x) first detected in India
hCoV-19/USA/TN-CDC-ASC210238028/2021	betacoronavirus	EPI_ISL_3855969	?	2021-08-03	North America	USA	Tennessee	?	North America	USA	Tennessee	genome	29711	Human	19	Male	21J (Delta)	AY.3	GK	Aegis Sciences Corporation	Centers for Disease Control and Prevention Division of Viral Diseases, Pathogen Discovery	Dakota Howard,Dhwani Batra,Peter Cook,Kara Moser,Adrian Paskey,Jason Caravas,Benjamin Rambo-Martin,Shatavia Morrison,Christopher Gulvick,Scott Sammons,Yvette Unoarumhi,Darlene Wagner,Matthew Schmerer,Cyndi Clark,Patrick Campbell,Rob Case,Vikramsinha Ghorpade,Holly Houdeshell,Ola Kvalvaag,Dillon Nall,Ethan Sanders,Alec Vest,Shaun Westlund,Matthew Hardison,Clinton Paden,Duncan MacCannell	?	?	?	2021-09-01	?	?
hCoV-19/Australia/NSW-ICPMR-6773/2021	betacoronavirus	EPI_ISL_4055569	?	2021-09-01	Oceania	Australia	New South Wales	Sydney	Oceania	Australia	New South Wales	genome	29378	Human	?	?	21J (Delta)	AY.39.1	GK	Australian Clinical Labs (formerly Healthscope Pathology)	NSW Health Pathology - Institute of Clinical Pathology and Medical Research; Westmead Hospital; University of Sydney	Arnott A., Draper J., Gall M., Martinez E., Rockett R., Sintchenko V., on behalf of ICPMR	?	?	?	2021-09-09	?	?
hCoV-19/Libya/EMC-7/2021	betacoronavirus	EPI_ISL_2860642	?	2021-06-05	Africa	Libya	Libya	?	Africa	Libya	Libya	genome	29761	Human	?	?	21D (Eta)	B.1.525	G	Public Health Reference Laboratory	Erasmus Medical Center	Omar Elahmer-Abdulla Bashein- Rahma Algheriani-Ahlam Alarif, Bas Oude Munnink, Reina Sikkema, David Nieuwenhuijse, Irina Chestakova, Anne van der Linden, Marjan Boter, Emmanuelle Munger, Corine GeurtsvanKessel, Annemiek van der Eijk, Richard Molenkamp, Marion Koopmans, on behalf of the Dutch national COVID-19 response team.	?	?	?	2021-07-08	?	?
hCoV-19/Aruba/AW-RIVM-39253/2021	betacoronavirus	EPI_ISL_2610714	?	2021-06-04	South America	Aruba	Aruba	?	South America	Aruba	Aruba	genome	29781	Human	?	?	21H (Mu)	B.1.621.1	GH	Dutch COVID-19 response team	National Institute for Public Health and the Environment (RIVM)	Adam Meijer, Harry Vennema, Dirk Eggink, Jeroen Cremer, Sharon van den Brink, Bas van der Veer, AnneMarie van den Brandt, Lisa Wijsman, Kim Freriks, Ryanne Jaarsma, Euníce Then, Lynn Aarts, Sanne Bos, Melissa van Tuil, Linda van de Nes, Florian Zwagemaker, Dennis Schmitz, Annelies Kroneman, Karim Hajji, Chantal Reusken, on behalf of the national COVID-19 response team	?	?	?	2021-06-18	?	VOI Mu GH (B.1.621+B.1.621.1) first detected in Colombia
hCoV-19/Pakistan/NIH-49/2020	betacoronavirus	EPI_ISL_1385786	?	2020-10-10	Asia	Pakistan	Karachi	?	Asia	Pakistan	Karachi	genome	29738	Human	35	Female	20A	B.1.36.31	GH	Department of Virology	Department of Virology	Massab Umair, Aamer Ikram, Muhammad Salman, Nazish Badar, Sana Tamim, Zaira Rehman, Abdul Ahad, Shannon Whitmer, Melissa Mobley, Austin Leach, Ketan Patel, Joel Montgomery, John Klena	?	?	?	2021-03-29	?	?
hCoV-19/Colombia/VAC-SB-82902081/2021	betacoronavirus	EPI_ISL_4946258	?	2021-08-28	South America	Colombia	Valle del Cauca	Cali	South America	Colombia	Valle del Cauca	genome	29776	Human	47	Female	21H (Mu)	B.1.621.1	GH	Laboratorio de salud publica departamental del valle de cauca	CIAT, Laboratorio de Virologia	Ana M. Leiva, Diana Lopez, WilmerJ. Cuellar, Programa Nacional de Caracterización Genómica de SARS-CoV-2	?	?	?	2021-10-07	?	VOI Mu GH (B.1.621+B.1.621.1) first detected in Colombia
hCoV-19/Japan/NGY-NNH-019/2020	betacoronavirus	EPI_ISL_568574	?	2020-08-11	Asia	Japan	Aichi	Nagoya	Asia	Japan	Aichi	genome	29820	Human	?	?	20B	B.1.1.284	GR	Department of Infectious Diseases and Immunology, National Hospital Organization Nagoya Medical Center	Clinical Research Center, National Hospital Organization Nagoya Medical Center	Yoshihiro Nakata, Hirotaka Ode, Mai Kubota, Masakazu Matsuda, Kazuhiro Matsuoka, Nakasuji Miho, Mikiko Mori, Mayumi Imahashi, Yoshiyuki Yokomaku, Yasumasa Iwatani	?	?	?	2020-10-02	?	?
hCoV-19/Turkey/HSGM-E3337/2021	betacoronavirus	EPI_ISL_4429391	?	2021-09-03	Europe	Turkey	Turkey	?	Europe	Turkey	Turkey	genome	29811	Human	?	?	21J (Delta)	B.1.617.2	GK	Ministry of Health Turkey	Ministry of Health Turkey	Fatma Bayrakdar, Yasemin Coşgun, Süleyman Yalcin, Gülay Korukluoğlu	?	?	?	2021-09-22	?	VOC Delta GK/478K.V1 (B.1.617.2+AY.x) first detected in India
hCoV-19/Botswana/R23B45_BHP_000588418/2021	betacoronavirus	EPI_ISL_3162271	?	2021-07-09	Africa	Botswana	Ghanzi District	Mamuno	Africa	Botswana	Ghanzi District	genome	29782	Human	44	Male	21J (Delta)	AY.46	GK	Botswana Harvard HIV Reference Laboratory	Botswana Harvard HIV Reference Laboratory	Sikhulile Moyo, Wonderful T. Choga, Dorcas Maruapula, Thongbotho Mphoyakgosi, Boitumelo Zuze, Botshelo Radibe, Legodile Kooepile, Ontlametse T. Bareng, Keoratile Ntshambiwa, Modisa Motswaledi, Madisa Mine, Joseph Makhema, Roger Shapiro, Shahin Lockman, Mosepele Mosepele, Simani Gaseitsiwe	?	?	?	2021-08-02	?	?
hCoV-19/Finland/S12AH3/2020	betacoronavirus	EPI_ISL_737041	?	2020-10-10	Europe	Finland	Uusimaa	?	Europe	Finland	Uusimaa	genome	29849	Human	25	Female	20A	B.1.36.22	GH	Department of Virology and Immunology, University of Helsinki and Helsinki University Hospital, Huslab Finland	Department of Virology, Faculty of Medicine, University of Helsinki, Helsinki, Finland	Teemu Smura, Ravi Kant, Phuoc Truong, Hussein Alburkat, Hannimari Kallio-Kokko, Jenni Virtanen, Maija Suvanto, Sari Hannula, Harri Kangas, Pekka Ellonen, Olli Vapalahti	?	?	?	2020-12-26	?	?
hCoV-19/NewZealand/21MV2479/2021	betacoronavirus	EPI_ISL_5908616	?	2021-10-23	Oceania	New Zealand	Auckland	Waitemata	Oceania	New Zealand	Auckland	genome	29703	Human	?	Male	21J (Delta)	AY.39.1.1	GK	North Shore Hospital	Institute of Environmental Science and Research (ESR)	Sarah Cockerton, Clare Gebbie, Dhanisha Patel, Rachel Boyle, SallyAnn Harbison, Olivia Stroeven, Xiaoyun Ren, Matt Storey, Nikki Freed, Muhammad Faisal, Jing Wang, Hermes Perez, Anja Werno, Antje van der Linden, Arlo Upton, Chris Mansell, David Hammer, Dragana Drinkovic, Gary McAuliffe, Hana Sofia Andersson, James Ussher, Jill Sherwood, Josh Freeman, Julia Howard, Juliet Elvy, Mary DeAlmeida, Matt Blakiston, Matthew Rogers, Max Bloomfield, Michael Addidle, Michelle Balm, Sally Roberts, Sarah Jefferies, Sharmini Muttaiyah, Susan Morpeth, Susan Taylor, Timothy Blackmore, Vani Sathyendran, Veronica Playle, Virginia Hope, Erasmus Smit, Lauren Jelly, Olin Silander, Joep de Ligt	?	?	?	2021-11-04	?	?
hCoV-19/Brazil/SP-IB_122583/2021	betacoronavirus	EPI_ISL_5652036	?	2021-07-19	South America	Brazil	São Paulo	?	South America	Brazil	São Paulo	genome	29827	Human	?	?	20J (Gamma, V3)	P.1	GR	CENTRO DE SAUDE ESF IV ZONA RURAL DOMINGOS DE S SJRIOPARDO	Instituto Butantan	Dimas Tadeu Covas, Antonio Jorge Martins, Claudia Renata dos Santos Barros, David Schlesinger, Debora Botequio Moretti, Elaine Cristina Marqueze, Elaine Vieira Santos, Evandra Strazza Rodrigues, Heidge Fukumasu, Jayme Augusto de Souza-Neto, José Salvatore Leister Patané, Luiz Alcantara, Luiz Lehmann Coutinho, Maria Carolina Elias, Maurício Lacerda Nogueira, Rafael dos Santos Bezerra, Raul Machado Neto, Rejane Maria Tommasini Grotto, Ricardo Haddad, Sandra Coccuzzo Sampaio Vessoni, Simone Kashima, Svetoslav Nanev Slavov, Vincent Louis Viala	?	?	?	2021-10-28	?	VOC Gamma GR/501Y.V3 (P.1+P.1.x) first detected in Brazil/Japan
hCoV-19/Malaysia/UNIMAS-HBTU114/2021	betacoronavirus	EPI_ISL_5051861	?	2021-09-02	Asia	Malaysia	Sarawak	?	Asia	Malaysia	Sarawak	genome	29701	Human	35	Male	21I (Delta)	AY.24	GK	Bintulu Hospital PCR Lab, Bintulu	Institute of Health and Community Medicine	Chan Chia Jui, David Perera, Ooi Mong How, Chua Hock Hin, Tonnii Sia Loong Loong, Wong Jyn Shan, Tan Lee See	?	?	?	2021-10-11	?	?
hCoV-19/Andorra/AND-235_212521294601_COV-GC/2021	betacoronavirus	EPI_ISL_4949311	?	2021-09-02	Europe	Andorra	Andorra	?	Europe	Andorra	Andorra	genome	29701	Human	31	Male	21J (Delta)	AY.43	GK	Laboratori d'anàlisis clíniques, Hospital Nostra Senyora de Meritxell	LBM de CHU de Toulouse, Hôpitaux de Toulouse	Rendon M, Lobaco C, Bartolome C et al.	?	?	?	2021-10-07	?	?
hCoV-19/Mozambique/CERI-KRISP-K025861/2021	betacoronavirus	EPI_ISL_5425680	?	2021-08-07	Africa	Mozambique	Manica	?	Africa	Mozambique	Manica	genome	29900	Human	31	Female	21J (Delta)	AY.43	O	Instituto Nacional de Saude (INS), Mozambique	CERI, Centre for Epidemic Response and Innvoation, Stellenbosch University and KRISP, KZN Research Innovation and Sequencing Platform, UKZN.	Nalia Ismael, Nadia Sitoe, Paulo Arnaldo, Nedio Mabunda, Giandhari Jennifer, Pillay Sureshnee, Yajna Ramphal, Naidoo Yeshnee, Tshiabuila Derek,Tegally Houriiyah, San James, Wilkinson Eduan, de Oliveira Tulio	?	?	?	2021-10-22	?	?
hCoV-19/Andorra/AND-242_212461287301_COV-GC/2021	betacoronavirus	EPI_ISL_4949312	?	2021-08-24	Europe	Andorra	Andorra	?	Europe	Andorra	Andorra	genome	29701	Human	36	Female	21I (Delta)	AY.9	GK	Laboratori d'anàlisis clíniques, Hospital Nostra Senyora de Meritxell	LBM de CHU de Toulouse, Hôpitaux de Toulouse	Rendon M, Lobaco C, Bartolome C et al.	?	?	?	2021-10-07	?	?
hCoV-19/Japan/PG-127110/2021	betacoronavirus	EPI_ISL_5700205	?	2021-08-25	Asia	Japan	Chiba	?	Asia	Japan	Chiba	genome	29768	Human	?	?	21J (Delta)	AY.29	GK	Pathogen Genomics Center, National Institute of Infectious Diseases	Pathogen Genomics Center, National Institute of Infectious Diseases	Tsuyoshi Sekizuka, Kentaro Itokawa, Rina Tanaka, Masanori Hashino, Makoto Kuroda	?	?	?	2021-10-29	?	?
hCoV-19/Taiwan/2/2020	betacoronavirus	EPI_ISL_406031	?	2020-01-23	Asia	Taiwan	Taiwan	Kaohsiung	Asia	Taiwan	Taiwan	genome	29878	Human	59	Male	19A	B	O	Centers for Disease Control, R.O.C. (Taiwan)	Centers for Disease Control, R.O.C. (Taiwan)	Ji-Rong Yang, Yu-Chi Lin, Jung-Jung Mu, Ming-Tsan Liu, Shu-Ying Li	?	?	?	2020-01-27	?	?
hCoV-19/Israel/CVL-16826/2021	betacoronavirus	EPI_ISL_5620449	?	2021-07-28	Asia	Israel	Israel	?	Asia	Israel	Israel	genome	29854	Human	?	?	21I (Delta)	AY.26	GK	Israel Central Virology laboratory	Israel Central Virology laboratory	Neta Zuckerman, Efrat Dahan Bucris, Michal Mandelboim, Miranda Geva, Omer Asraf, Efrat Glick-Saar, Gideon Rechavi, Oran Erster, Danit Sofer, Ella Mendelson, Orna Mor	?	?	?	2021-10-27	?	?
hCoV-19/Mozambique/CERI-KRISP-K025860/2021	betacoronavirus	EPI_ISL_5425687	?	2021-08-07	Africa	Mozambique	Manica	?	Africa	Mozambique	Manica	genome	29804	Human	18	Female	21J (Delta)	AY.5.2	GK	Instituto Nacional de Saude (INS), Mozambique	CERI, Centre for Epidemic Response and Innvoation, Stellenbosch University and KRISP, KZN Research Innovation and Sequencing Platform, UKZN.	Nalia Ismael, Nadia Sitoe, Paulo Arnaldo, Nedio Mabunda, Giandhari Jennifer, Pillay Sureshnee, Yajna Ramphal, Naidoo Yeshnee, Tshiabuila Derek,Tegally Houriiyah, San James, Wilkinson Eduan, de Oliveira Tulio	?	?	?	2021-10-22	?	?
hCoV-19/Guatemala/3587/2021	betacoronavirus	EPI_ISL_4029289	?	2021-08-03	North America	Guatemala	Guatemala	?	North America	Guatemala	Guatemala	genome	29506	Human	?	?	20J (Gamma, V3)	P.1.12	G	Laboratorio Nacional de Salud, Ministerio de Salud Publica y Asistencia Social	Genomics and Proteomics Departament, Gorgas Memorial Institute For Health Studies	César Roberto Conde Pereira, Claudia Estrada, Leyda Abrego, Marlene Castillo, Melissa Gaitan ,Oris Chavarria, Jessica Gondola, Ambar Moreno, Claudia Gonzalez V, Alexander A Martinez	?	?	?	2021-09-08	?	?
hCoV-19/USA/WA-UW-21081729810/2021	betacoronavirus	EPI_ISL_4434783	?	2021-08-17	North America	USA	Washington	?	North America	USA	Washington	genome	29528	Human	?	?	21J (Delta)	AY.46.6	GK	UW Virology Lab	UW Virology Lab	Pavitra Roychoudhury, Shah Mohamed Bakhash, Ricardo Perez, Maria Lukes, Hong Xie, Tien V. Nguyen, Savanna S. Carmack, Sean Ellis, Meei-Li Huang, Keith R Jerome, Alexander Greninger	?	?	?	2021-09-22	?	?
hCoV-19/Australia/NSW-ICPMR-226/2021	betacoronavirus	EPI_ISL_3186232	?	2021-07-15	Oceania	Australia	New South Wales	Sydney	Oceania	Australia	New South Wales	genome	29378	Human	?	?	21J (Delta)	AY.39.1	GK	Australian Clinical Labs	NSW Health Pathology - Institute of Clinical Pathology and Medical Research; Westmead Hospital; University of Sydney	CIDM-PH et al.	?	?	?	2021-08-02	?	?
hCoV-19/TrinidadandTobago/59828/2021	betacoronavirus	EPI_ISL_3760200	?	2021-07-28	South America	Trinidad and Tobago	Trinidad and Tobago	?	South America	Trinidad and Tobago	Trinidad and Tobago	genome	29606	Human	?	?	20J (Gamma, V3)	P.1	GR	Trinidad Public Health Laboratory	Carrington Lab, Department of Preclinical Sciences, Faculty of Medical Sciences, The University of the West Indies, St Augustine Campus	Nikita S. D. Sahadeo, Arianne Brown-Jordan, Sarah Hill, Vernie Ramkissoon, Anushka Ramjag, Roshan Parasram, Avery Hinds, Risha Singh, SueMin Nathaniel, Nuno Faria, Oliver Pybus, Christopher Oura, Gabriel Escobar, Christine V. F. Carrington	?	?	?	2021-08-28	?	VOC Gamma GR/501Y.V3 (P.1+P.1.x) first detected in Brazil/Japan
hCoV-19/Vietnam/HCMC_b03.03_14.08/2021	betacoronavirus	EPI_ISL_5937173	?	2021-09-02	Asia	Vietnam	Binh Duong	Thu Dau Mot	Asia	Vietnam	Binh Duong	genome	29701	Human	8	Male	21I (Delta)	B.1.617.2	GK	Vietnamese-German Center for Medical Research (VG-CARE), Vietnamese Military Medical University, Hanoi, Ho-Chi-Minh-City	Vietnamese-German Center for Medical Research, VG-CARE	Pham Xuan Huy, Nghiem Xuan Hoan, Nguyen Linh Toan, Hannah Magdalena Krämer, Truong Nhat My, Tran Thanh Tung, Srinivas Reddy Pallerla, Le Huu Song, Thirumalaisamy P Velavan	?	?	?	2021-11-05	?	VOC Delta GK/478K.V1 (B.1.617.2+AY.x) first detected in India
hCoV-19/Georgia/Tb-SNGS386/2021	betacoronavirus	EPI_ISL_3209478	?	2021-07-19	Asia	Georgia	Tbilisi	?	Asia	Georgia	Tbilisi	genome	29834	Human	?	Male	21J (Delta)	AY.43	GK	Department for Virology, Molecular Biology and Genome Research, R. G. Lugar Center for Public Health Research, National Center for Disease Control and Public Health (NCDC) of Georgia.	Department for Virology, Molecular Biology and Genome Research, R. G. Lugar Center for Public Health Research, National Center for Disease Control and Public Health (NCDC) of Georgia.	Giorgi Gogoladze, Meri Pantsulaia, Gvantsa Brachveli, Giorgi Tomashvili, Salome Javashvili, Nino Berishvili, Tata Imnadze, Ana Papkiauri, Gvantsa Chanturia, Ann Machablishvili, Nato Kotaria, Marine Murtskhvaladze, Lela Sabadze, Mari Gavashelidze, Tamar Jashiashvili, Tea Tevdoradze, Ketevan Sidamonidze, Ekaterine Khmaladze, Ekaterine Zhghenti, Roena Sukhiashvili, Mariam Zakalashvili, Lela Urushadze, Magda Dgebuadze, Davit Tsaguria, Ekaterine Zangaladze, Adam Kotorashvili, Maia Alkhazashvili, Irma Burjanadze, Anna Kasradze, Khatuna Zakhashvili, Paata Imnadze, Amiran Gamkrelidze.	?	?	?	2021-08-03	?	?
hCoV-19/Fiji/FJ209/2021	betacoronavirus	EPI_ISL_4820245	?	2021-07-06	Oceania	Fiji	Fiji	?	Oceania	Fiji	Fiji	genome	29769	Human	?	?	21J (Delta)	B.1.617.2	GK	Fiji Centre for Communicable Disease Control	Microbiological Diagnostic Unit - Public Health Laboratory (MDU-PHL)	Sahukhan, A., Faktaufon, D., Singh, S., Cabemaiwai, T., Seemann, T., Horan, K., Sherry, N.L.	?	?	?	2021-10-04	?	VOC Delta GK/478K.V1 (B.1.617.2+AY.x) first detected in India
hCoV-19/Chile/RM-136627/2021	betacoronavirus	EPI_ISL_3988216	?	2021-08-09	South America	Chile	Region Metropolitana de Santiago	Melipilla	South America	Chile	Region Metropolitana de Santiago	genome	29595	Human	65	Female	20J (Gamma, V3)	P.1	GR	Genetica Molecular and Subdepartamento de Virologia ISP Chile	Instituto de Salud Publica de Chile	Karen Orostica, Constanza Campano, Barbara Parra, Loredana Arata, Gisselle Barra, Patricia Bustos, Rodrigo Fasce, Javier Tognarelli, Andres Castillo, Soledad Ulloa, Jorge Fernandez	?	?	?	2021-09-07	?	VOC Gamma GR/501Y.V3 (P.1+P.1.x) first detected in Brazil/Japan
hCoV-19/Brazil/SP-IB_136987/2021	betacoronavirus	EPI_ISL_5898774	?	2021-10-04	South America	Brazil	São Paulo	?	South America	Brazil	São Paulo	genome	29873	Human	?	?	21J (Delta)	AY.43	GK	UNIDADE DE PRONTO ATENDIMENTO CENTRAL DE CARAGUATATUBA	Instituto Butantan	Dimas Tadeu Covas, Antonio Jorge Martins, Claudia Renata dos Santos Barros, David Schlesinger, Debora Botequio Moretti, Elaine Cristina Marqueze, Elaine Vieira Santos, Evandra Strazza Rodrigues, Heidge Fukumasu, Jayme Augusto de Souza-Neto, José Salvatore Leister Patané, Luiz Alcantara, Luiz Lehmann Coutinho, Maria Carolina Elias, Maurício Lacerda Nogueira, Rafael dos Santos Bezerra, Raul Machado Neto, Rejane Maria Tommasini Grotto, Ricardo Haddad, Sandra Coccuzzo Sampaio Vessoni, Simone Kashima, Svetoslav Nanev Slavov, Vincent Louis Viala	?	?	?	2021-11-03	?	?
hCoV-19/Japan/PG-95545/2021	betacoronavirus	EPI_ISL_4673114	?	2021-07-28	Asia	Japan	Osaka	?	Asia	Japan	Osaka	genome	29768	Human	?	?	21J (Delta)	AY.29	GK	Pathogen Genomics Center, National Institute of Infectious Diseases	Pathogen Genomics Center, National Institute of Infectious Diseases	Tsuyoshi Sekizuka, Kentaro Itokawa, Rina Tanaka, Masanori Hashino, Makoto Kuroda	?	?	?	2021-10-01	?	?
hCoV-19/Norway/5885/2020	betacoronavirus	EPI_ISL_775346	?	2020-11-13	Europe	Norway	Vestland	?	Europe	Norway	Vestland	genome	29782	Human	?	?	20E (EU1)	B.1.177.7	GV	Department of medical microbiology, section Aalesund, Aalesund Hospital	Norwegian Institute of Public Health, Department of Virology	Kathrine Stene-Johansen, Kamilla Heddeland Instefjord, Hilde Elshaug, Atiya R Ali,Marie Paulsen Madsen, Rasmus Riis Kopperud, Hilde Vollan, Karoline Bragstad, Olav Hungnes	?	?	?	2021-01-07	?	?
hCoV-19/SriLanka/KDU2564/2020	betacoronavirus	EPI_ISL_3803028	?	2020-07-20	Asia	Sri Lanka	Western Province	Panagoda	Asia	Sri Lanka	Western Province	genome	29840	Human	56	Male	20C	B.1	GH	Biomedical Laboratory 2	Biomedical Laboratory 2	HS Jayasinghearachchi, WMID Nakkawita, DS Govindapala, , PH Premaratne, CL Goonasekara, DGP Kawyangana, KWT Chathuranga , US Kulasekara, AD De Silva	?	?	?	2021-08-31	?	?
hCoV-19/Mexico/CHP_InDRE_FB39366_S7263/2021	betacoronavirus	EPI_ISL_4603227	?	2021-08-31	North America	Mexico	Chiapas	?	North America	Mexico	Chiapas	genome	29844	Human	?	Female	21J (Delta)	B.1.617.2	GK	LESP Chiapas	Instituto de Diagnostico y Referencia Epidemiologicos (INDRE)	Claudia Wong-Arambula, Abril Rodriguez-Maldonado, Vanessa Rivero-Arredondo, Ariadna Medina-Benitez, Joaquin Quiroz-Mercado, Sergio Rangel-Guerrero, Maribel Gonzalez-Villa, Natividad Cruz-Ortiz, Tatiana Nunez-Garcia, Gisela Barrera-Badillo, Fernando Gonzalez-Dominguez, Lucia Hernandez-Rivas, Irma Lopez-Martinez, Ernesto Ramirez-Gonzalez.	?	?	?	2021-09-30	?	VOC Delta GK/478K.V1 (B.1.617.2+AY.x) first detected in India
hCoV-19/Suriname/SR-727/2021	betacoronavirus	EPI_ISL_5656458	?	2021-10-01	South America	Suriname	Suriname	?	South America	Suriname	Suriname	genome	29760	Human	?	?	21J (Delta)	AY.43	GK	Central Laboratory, Bureau of Public Health (BOG) and Academic Hospital Paramaribo	Erasmus Medical Center	Bas B Oude Munnink, Cherise Beek, Consuella Partowidjojo, Dion Gajadin, Ed PF IJzerman, Emmanuelle Munger, Gary Gummels, Ingrid SK Krishnadath, Lycke Woittiez, Marion PG Koopmans, Mireille Van de Veer, Phyllis Pinas, Princes Wongsowidjojo, Radjesh Ori, Ranisha Doerbalie, Rohma Banwari, Soeradj Harkisoen, Stephen Vreden, Tilotmadebie Ramlal, Verne Nanhoe	?	?	?	2021-10-28	?	?
hCoV-19/CostaRica/INC-0217/2021	betacoronavirus	EPI_ISL_914823	?	2021-01-02	North America	Costa Rica	Guanacaste	Liberia	North America	Costa Rica	Guanacaste	genome	29775	Human	?	Male	20B	B.1.1.222	GR	HOSPITAL DR. ENRIQUE BALTODANO BRICEÑO	Inciensa, Instituto Costarricense de Investigación y Enseñanza en Nutrición y Salud	Francisco Duarte, Hebleen Porras, Claudio Soto-Garita, Estela Cordero, Adriana Godínez, Melany Calderón & Mariel López	?	?	?	2021-02-03	?	?
hCoV-19/USA/NM-CDC-ASC210240152/2021	betacoronavirus	EPI_ISL_4365619	?	2021-07-21	North America	USA	New Mexico	?	North America	USA	New Mexico	genome	29819	Human	20	Male	21I (Delta)	B.1.617.2	GK	Aegis Sciences Corporation	Centers for Disease Control and Prevention Division of Viral Diseases, Pathogen Discovery	Dakota Howard,Dhwani Batra,Peter Cook,Jason Caravas,Benjamin Rambo-Martin,Scott Sammons,Yvette Unoarumhi,Matthew Schmerer,Kristine Lacek,Tymeckia Kendall,Victoria Caban Figueroa,Shatavia Morrison,Christopher Gulvick,Erisa Sula,Cyndi Clark,Patrick Campbell,Rob Case,Vikramsinha Ghorpade,Holly Houdeshell,Ola Kvalvaag,Dillon Nall,Ethan Sanders,Alec Vest,Shaun Westlund,Matthew Hardison,Clinton Paden,Duncan MacCannell	?	?	?	2021-09-21	?	VOC Delta GK/478K.V1 (B.1.617.2+AY.x) first detected in India
hCoV-19/Brazil/SP-SJRP_LPV_152540/2021	betacoronavirus	EPI_ISL_5254527	?	2021-09-22	South America	Brazil	São Paulo	Sao Jose do Rio Preto	South America	Brazil	São Paulo	genome	29835	Human	10	Male	21J (Delta)	AY.4.3	G	Laboratorio de Pesquisa em Virologia, FAMERP, SJRP	Laboratorio de Pesquisa em Virologia, FAMERP, SJRP	Cecília Artico Banho; Lívia Sacchetto; Beatriz de Carvalho Marques; Fábio Sossai Possebon; Leila Sabrina Ullmann; Cíntia Bittar; Guilherme Campos; Helena Lage Ferreira; Jorge A. Petroli Marchesi; Maisa C. Pereira Parra; Marília Moraes; Paula Rahal; Paulo Inacio da Costa; João Pessoa Araújo Jr.; Maurício L. Nogueira.	?	?	?	2021-10-17	?	?
hCoV-19/Paraguay/231242/2021	betacoronavirus	EPI_ISL_4259568	?	2021-08-20	South America	Paraguay	Cordillera	Piribebuy	South America	Paraguay	Cordillera	genome	29791	Human	32	Female	21J (Delta)	AY.5	GK	Laboratorio Central de Salud Pública	Laboratorio Central de Salud Pública	Sandra Gonzalez, Andrea Gómez de la Fuente, Cynthia Vazquez, Julio Barrios, Cesar Cantero, Tania Alfonzo, Shirley Villalba, Juan Torales, Maria Liz Gamarra	?	?	?	2021-09-17	?	?
hCoV-19/Paraguay/231236/2021	betacoronavirus	EPI_ISL_4259566	?	2021-08-19	South America	Paraguay	Cordillera	Piribebuy	South America	Paraguay	Cordillera	genome	29785	Human	35	Female	21J (Delta)	B.1.617.2	GK	Laboratorio Central de Salud Pública	Laboratorio Central de Salud Pública	Sandra Gonzalez, Andrea Gómez de la Fuente, Cynthia Vazquez, Julio Barrios, Cesar Cantero, Tania Alfonzo, Shirley Villalba, Juan Torales, Maria Liz Gamarra	?	?	?	2021-09-17	?	VOC Delta GK/478K.V1 (B.1.617.2+AY.x) first detected in India
hCoV-19/Paraguay/228842/2021	betacoronavirus	EPI_ISL_4259564	?	2021-08-13	South America	Paraguay	Asuncion	?	South America	Paraguay	Asuncion	genome	29795	Human	31	Female	21J (Delta)	B.1.617.2	GK	Laboratorio Central de Salud Pública	Laboratorio Central de Salud Pública	Sandra Gonzalez, Andrea Gómez de la Fuente, Cynthia Vazquez, Julio Barrios, Cesar Cantero, Tania Alfonzo, Shirley Villalba, Juan Torales, Maria Liz Gamarra	?	?	?	2021-09-17	?	VOC Delta GK/478K.V1 (B.1.617.2+AY.x) first detected in India
hCoV-19/Bonaire/BQ-RIVM-46657/2021	betacoronavirus	EPI_ISL_3257978	?	2021-07-16	South America	Bonaire	Bonaire	?	South America	Bonaire	Bonaire	genome	29769	Human	50	?	21J (Delta)	AY.5	GK	Dutch COVID-19 response team	National Institute for Public Health and the Environment (RIVM)	Adam Meijer, Harry Vennema, Dirk Eggink, Jeroen Cremer, Sharon van den Brink, Bas van der Veer, AnneMarie van den Brandt, Lisa Wijsman, Kim Freriks, Ryanne Jaarsma, Euníce Then, Lynn Aarts, Sanne Bos, Melissa van Tuil, Florian Zwagemaker, Dennis Schmitz, Annelies Kroneman, Karim Hajji, Chantal Reusken, on behalf of the national COVID-19 response team	?	?	?	2021-08-06	?	?
hCoV-19/Suriname/SR-728/2021	betacoronavirus	EPI_ISL_5656459	?	2021-10-01	South America	Suriname	Suriname	?	South America	Suriname	Suriname	genome	29760	Human	?	?	21J (Delta)	AY.43	GK	Central Laboratory, Bureau of Public Health (BOG) and Academic Hospital Paramaribo	Erasmus Medical Center	Bas B Oude Munnink, Cherise Beek, Consuella Partowidjojo, Dion Gajadin, Ed PF IJzerman, Emmanuelle Munger, Gary Gummels, Ingrid SK Krishnadath, Lycke Woittiez, Marion PG Koopmans, Mireille Van de Veer, Phyllis Pinas, Princes Wongsowidjojo, Radjesh Ori, Ranisha Doerbalie, Rohma Banwari, Soeradj Harkisoen, Stephen Vreden, Tilotmadebie Ramlal, Verne Nanhoe	?	?	?	2021-10-28	?	?
hCoV-19/Australia/WA822/2021	betacoronavirus	EPI_ISL_5054908	?	2021-10-02	Oceania	Australia	Western Australia	?	Oceania	Australia	Western Australia	genome	29402	Human	?	?	21I (Delta)	AY.47	GK	PathWest Laboratory Medicine WA	PathWest Laboratory Medicine WA Microbial Surveillance Unit	PathWest Laboratory Medicine WA Microbial Surveillance Unit	?	?	?	2021-10-12	?	?
hCoV-19/BosniaandHerzegovina/166654/2021	betacoronavirus	EPI_ISL_4239962	?	2021-08-12	Europe	Bosnia and Herzegovina	Republic of Srpska	Prijedor	Europe	Bosnia and Herzegovina	Republic of Srpska	genome	29823	Human	19	Female	21J (Delta)	B.1.617.2	GK	Institute of Public Health	Institute of Public Health	Pava Dimitrijevic, Zeljka Sumic, Milica Celic, Branka Culibrk, Dijana Vukajlovic	?	?	?	2021-09-16	?	VOC Delta GK/478K.V1 (B.1.617.2+AY.x) first detected in India
hCoV-19/Suriname/SR-641/2021	betacoronavirus	EPI_ISL_5017970	?	2021-08-31	South America	Suriname	Suriname	?	South America	Suriname	Suriname	genome	29443	Human	?	?	21J (Delta)	AY.43	GK	Central Laboratory, Bureau of Public Health (BOG) and Academic Hospital Paramaribo	Erasmus Medical Center	Bas B Oude Munnink, Cherise Beek, Consuella Partowidjojo, Dion Gajadin, Ed PF IJzerman, Emmanuelle Munger, Gary Gummels, Ingrid SK Krishnadath, Lycke Woittiez, Marion PG Koopmans, Mireille Van de Veer, Phyllis Pinas, Princes Wongsowidjojo, Radjesh Ori, Ranisha Doerbalie, Rohma Banwari, Soeradj Harkisoen, Stephen Vreden, Tilotmadebie Ramlal, Verne Nanhoe	?	?	?	2021-10-09	?	?
hCoV-19/USA/IN-CDC-LC0129864/2021	betacoronavirus	EPI_ISL_4160307	?	2021-07-25	North America	USA	Indiana	?	North America	USA	Indiana	genome	29552	Human	25	Female	21J (Delta)	AY.39	GK	Laboratory Corporation of America	Centers for Disease Control and Prevention Division of Viral Diseases, Pathogen Discovery	Dakota Howard,Dhwani Batra,Peter Cook,Kara Moser,Adrian Paskey,Jason Caravas,Benjamin Rambo-Martin,Shatavia Morrison,Christopher Gulvick,Scott Sammons,Yvette Unoarumhi,Darlene Wagner,Matthew Schmerer,Minoo Agarwal,Eyad Almasri,Debbie Boles,Ayla Burns,Nuthawin Charoensri,Oren Cohen,Susan Countryman,Mary Cristobal,Bobbi Croy,Suzanne Dale,Hrushikesh Deshmukh,Amanda Douglas,Vincent Drouillon,Marcia Eisenberg,Howard Engler,Rama Ghatti,Prashant Gupta,Susan Hicks,Jake Humphrey,Lax Iyer,Lisa Pfefferle,Manoj Jain,Matthew Robinson,Mohan Kolli,Brian Krueger,Tim Kuphal,Stanley Letovsky,Michael Levandoski,Craig Lukasik,Jonathan Meltzer,Brian Norvell,Mindy Nye,Scott Parker,Christos Petropoulos,John Pruitt,Steven Ragan,Scott Ryan,Mike Sapeta,Jana Schroth,Suresh Selvaraju,Goran Stevovic,Amanda Suchanek,Andrea Throop,Lyndon Tilson,Thomas Urban,Joe Voshell,Kimberly Wagner,Jonathan Williams,Mary Williamson,Qian Zeng,Tricia Zwiefelhofer,Clinton Paden,Duncan MacCannell	?	?	?	2021-09-13	?	?
hCoV-19/Australia/WA823/2021	betacoronavirus	EPI_ISL_5054909	?	2021-10-02	Oceania	Australia	Western Australia	?	Oceania	Australia	Western Australia	genome	29396	Human	?	?	21I (Delta)	B.1.617.2	GK	PathWest Laboratory Medicine WA	PathWest Laboratory Medicine WA Microbial Surveillance Unit	PathWest Laboratory Medicine WA Microbial Surveillance Unit	?	?	?	2021-10-12	?	VOC Delta GK/478K.V1 (B.1.617.2+AY.x) first detected in India
hCoV-19/Monaco/IPP14380/2021	betacoronavirus	EPI_ISL_2757672	?	2021-06-11	Europe	Monaco	Monaco	?	Europe	Monaco	Monaco	genome	29769	Human	34	Male	21J (Delta)	AY.43	GK	Hospital	National Reference Center for Viruses of Respiratory Infections, Institut Pasteur, Paris	Marion Barbet, Sylvie Behillil, Méline Bizard, Angela Brisebarre, Camille Capel, Vincent Enouf, Louise Lefrançois, Frédéric Lemoine, Christophe Malabat, Corinne Maufrais, Etienne Simon-Lorière, Maud Vanpeene, Sylvie Van der Werf ,JéRôMe Durivault	?	?	?	2021-06-30	?	?
hCoV-19/Brazil/SP-IB_136993/2021	betacoronavirus	EPI_ISL_5898780	?	2021-10-03	South America	Brazil	São Paulo	?	South America	Brazil	São Paulo	genome	29854	Human	?	?	21J (Delta)	AY.46.3	GK	UNIDADE DE INFECTOLOGIA WILLIAN ROCHA GUARUJA	Instituto Butantan	Dimas Tadeu Covas, Antonio Jorge Martins, Claudia Renata dos Santos Barros, David Schlesinger, Debora Botequio Moretti, Elaine Cristina Marqueze, Elaine Vieira Santos, Evandra Strazza Rodrigues, Heidge Fukumasu, Jayme Augusto de Souza-Neto, José Salvatore Leister Patané, Luiz Alcantara, Luiz Lehmann Coutinho, Maria Carolina Elias, Maurício Lacerda Nogueira, Rafael dos Santos Bezerra, Raul Machado Neto, Rejane Maria Tommasini Grotto, Ricardo Haddad, Sandra Coccuzzo Sampaio Vessoni, Simone Kashima, Svetoslav Nanev Slavov, Vincent Louis Viala	?	?	?	2021-11-03	?	?
hCoV-19/Suriname/SR-715/2021	betacoronavirus	EPI_ISL_5656450	?	2021-09-26	South America	Suriname	Suriname	?	South America	Suriname	Suriname	genome	29445	Human	?	?	21J (Delta)	AY.43	GK	Central Laboratory, Bureau of Public Health (BOG) and Academic Hospital Paramaribo	Erasmus Medical Center	Bas B Oude Munnink, Cherise Beek, Consuella Partowidjojo, Dion Gajadin, Ed PF IJzerman, Emmanuelle Munger, Gary Gummels, Ingrid SK Krishnadath, Lycke Woittiez, Marion PG Koopmans, Mireille Van de Veer, Phyllis Pinas, Princes Wongsowidjojo, Radjesh Ori, Ranisha Doerbalie, Rohma Banwari, Soeradj Harkisoen, Stephen Vreden, Tilotmadebie Ramlal, Verne Nanhoe	?	?	?	2021-10-28	?	?
hCoV-19/Australia/WA816/2021	betacoronavirus	EPI_ISL_5054902	?	2021-10-02	Oceania	Australia	Western Australia	?	Oceania	Australia	Western Australia	genome	29396	Human	?	?	21I (Delta)	B.1.617.2	GK	PathWest Laboratory Medicine WA	PathWest Laboratory Medicine WA Microbial Surveillance Unit	PathWest Laboratory Medicine WA Microbial Surveillance Unit	?	?	?	2021-10-12	?	VOC Delta GK/478K.V1 (B.1.617.2+AY.x) first detected in India
hCoV-19/Australia/WA815/2021	betacoronavirus	EPI_ISL_5054901	?	2021-10-02	Oceania	Australia	Western Australia	?	Oceania	Australia	Western Australia	genome	29396	Human	?	?	21I (Delta)	B.1.617.2	GK	PathWest Laboratory Medicine WA	PathWest Laboratory Medicine WA Microbial Surveillance Unit	PathWest Laboratory Medicine WA Microbial Surveillance Unit	?	?	?	2021-10-12	?	VOC Delta GK/478K.V1 (B.1.617.2+AY.x) first detected in India
hCoV-19/Australia/WA818/2021	betacoronavirus	EPI_ISL_5054904	?	2021-10-02	Oceania	Australia	Western Australia	?	Oceania	Australia	Western Australia	genome	29396	Human	?	?	21I (Delta)	B.1.617.2	GK	PathWest Laboratory Medicine WA	PathWest Laboratory Medicine WA Microbial Surveillance Unit	PathWest Laboratory Medicine WA Microbial Surveillance Unit	?	?	?	2021-10-12	?	VOC Delta GK/478K.V1 (B.1.617.2+AY.x) first detected in India
hCoV-19/Suriname/SR-650/2021	betacoronavirus	EPI_ISL_5017979	?	2021-08-31	South America	Suriname	Suriname	?	South America	Suriname	Suriname	genome	29760	Human	?	?	21J (Delta)	AY.43	GK	Central Laboratory, Bureau of Public Health (BOG) and Academic Hospital Paramaribo	Erasmus Medical Center	Bas B Oude Munnink, Cherise Beek, Consuella Partowidjojo, Dion Gajadin, Ed PF IJzerman, Emmanuelle Munger, Gary Gummels, Ingrid SK Krishnadath, Lycke Woittiez, Marion PG Koopmans, Mireille Van de Veer, Phyllis Pinas, Princes Wongsowidjojo, Radjesh Ori, Ranisha Doerbalie, Rohma Banwari, Soeradj Harkisoen, Stephen Vreden, Tilotmadebie Ramlal, Verne Nanhoe	?	?	?	2021-10-09	?	?
hCoV-19/Germany/NW-RKI-I-304841/2021	betacoronavirus	EPI_ISL_5912705	?	2021-11-03	Europe	Germany	North Rhine Westphalia	?	Europe	Germany	North Rhine Westphalia	genome	29815	Human	?	?	21J (Delta)	AY.33	GK	Eurofins MVZ Labor Gelsenkirchen	Robert Koch Institute	unknown	?	?	?	2021-11-04	?	?
hCoV-19/Russia/KDA-RII-MH34729S/2021	betacoronavirus	EPI_ISL_5263470	?	2021-09-08	Europe	Russia	Krasnodar	Krasnodar	Europe	Russia	Krasnodar	genome	29769	Human	52	Female	21J (Delta)	AY.43	GK	Ust-Labinsk Central District Hospital	WHO National Influenza Centre Russian Federation	Andrey Komissarov, Artem Fadeev, Kseniya Komissarova, Oula Mansour, Kirill Varchenko, Mikhail Bakaev, Tamila Musaeva, Veronika Eder, Maria Pisareva, Nikita Yolshin, Daria Danilenko, Ksenia Safina, Elena Nabieva, Georgii Bazykin, Dmitry Lioznov	?	?	?	2021-10-18	?	?
hCoV-19/Suriname/SR-702/2021	betacoronavirus	EPI_ISL_5656442	?	2021-09-11	South America	Suriname	Suriname	?	South America	Suriname	Suriname	genome	29445	Human	?	?	21J (Delta)	AY.43	GK	Central Laboratory, Bureau of Public Health (BOG) and Academic Hospital Paramaribo	Erasmus Medical Center	Bas B Oude Munnink, Cherise Beek, Consuella Partowidjojo, Dion Gajadin, Ed PF IJzerman, Emmanuelle Munger, Gary Gummels, Ingrid SK Krishnadath, Lycke Woittiez, Marion PG Koopmans, Mireille Van de Veer, Phyllis Pinas, Princes Wongsowidjojo, Radjesh Ori, Ranisha Doerbalie, Rohma Banwari, Soeradj Harkisoen, Stephen Vreden, Tilotmadebie Ramlal, Verne Nanhoe	?	?	?	2021-10-28	?	?
hCoV-19/USA/IL-CDC-ASC210130377/2021	betacoronavirus	EPI_ISL_4387897	?	2021-09-04	North America	USA	Illinois	?	North America	USA	Illinois	genome	29823	Human	54	Male	21J (Delta)	AY.4	O	Aegis Sciences Corporation	Centers for Disease Control and Prevention Division of Viral Diseases, Pathogen Discovery	Dakota Howard,Dhwani Batra,Peter Cook,Jason Caravas,Benjamin Rambo-Martin,Scott Sammons,Yvette Unoarumhi,Matthew Schmerer,Kristine Lacek,Tymeckia Kendall,Victoria Caban Figueroa,Shatavia Morrison,Christopher Gulvick,Erisa Sula,Cyndi Clark,Patrick Campbell,Rob Case,Vikramsinha Ghorpade,Holly Houdeshell,Ola Kvalvaag,Dillon Nall,Ethan Sanders,Alec Vest,Shaun Westlund,Matthew Hardison,Clinton Paden,Duncan MacCannell	?	?	?	2021-09-21	?	?
hCoV-19/Chile/RM-PUC_MVL_1498/2021	betacoronavirus	EPI_ISL_4890168	?	2021-07-27	South America	Chile	Region Metropolitana de Santiago	San Bernardo CL	South America	Chile	Region Metropolitana de Santiago	genome	29777	Human	62	Female	20J (Gamma, V3)	P.1.15	O	Laboratorio de Infectologia y Virologia Molecular	Laboratory of Molecular Virology, School of Medicine, Pontificia Universidad Catolica de Chile	Catalina Pardo-Roa, Eugenia L. Fuentes Luppichini, Constanza Martinez-Valdevenito, Jennifer Angulo, Tamara Garcia-Salum, Estefany Poblete, Maria Jose Avendano, Leonardo I. Almonacid, Ana Maria Contreras, Carlos Palma, Jorge Levican, Eileen Serrano, Constanza Maldonado, M. Belen Leyton, Erick Salinas, Andres E. Munoz-Marcos, Francisco Melo, Marcela Ferres, Rafael A. Medina	?	?	?	2021-10-06	?	?
hCoV-19/Mexico/BCN_InDRE_FB39518_S7312/2021	betacoronavirus	EPI_ISL_4603280	?	2021-09-03	North America	Mexico	Baja California	?	North America	Mexico	Baja California	genome	29813	Human	80	Male	21J (Delta)	AY.46	GK	LESP Baja California	Instituto de Diagnostico y Referencia Epidemiologicos (INDRE)	Claudia Wong-Arambula, Abril Rodriguez-Maldonado, Vanessa Rivero-Arredondo, Ariadna Medina-Benitez, Joaquin Quiroz-Mercado, Sergio Rangel-Guerrero, Maribel Gonzalez-Villa, Natividad Cruz-Ortiz, Tatiana Nunez-Garcia, Gisela Barrera-Badillo, Fernando Gonzalez-Dominguez, Lucia Hernandez-Rivas, Irma Lopez-Martinez, Ernesto Ramirez-Gonzalez.	?	?	?	2021-09-30	?	?
hCoV-19/Denmark/DCGC-124682/2021	betacoronavirus	EPI_ISL_2863710	?	2021-07-05	Europe	Denmark	Syddanmark	?	Europe	Denmark	Syddanmark	genome	29785	Human	?	?	21J (Delta)	AY.43	GK	Department of Bacteria, Parasites and Fungi, Statens Serum Institut, Copenhagen, Denmark	Statens Serum Institut Bioinformatics and Microbial Genomics	Danish Covid-19 Genome Consortium	?	?	?	2021-07-09	?	?
hCoV-19/Finland/28MR2CG3_S315/2020	betacoronavirus	EPI_ISL_902830	?	2020-11-28	Europe	Finland	Uusimaa	?	Europe	Finland	Uusimaa	genome	29836	Human	25	Male	20E (EU1)	B.1.177.35	GV	Department of Virology and Immunology, University of Helsinki and Helsinki University Hospital, Huslab Finland	Department of Virology, Faculty of Medicine, University of Helsinki, Helsinki, Finland	Teemu Smura, Ravi Kant, Phuoc Truong, Hussein Alburkat, Hannimari Kallio-Kokko, Jenni Virtanen, Maija Suvanto, Essi Korhonen, Sari Hannula, Harri Kangas, Hanna Liimatainen, Satu Kurkela, Hanna Jarva, Maija Lappalainen, Pekka Ellonen, Olli Vapalahti	?	?	?	2021-01-30	?	?
hCoV-19/Australia/NT344/2021	betacoronavirus	EPI_ISL_3030412	?	2021-07-14	Oceania	Australia	Northern Territory	?	Oceania	Australia	Northern Territory	genome	29851	Human	?	?	21J (Delta)	AY.23	GK	Royal Darwin Hospital Pathology	MDU-PHL	Meumann, E., Caly L., Seemann T., Sait, M.L., Druce J., Sherry, N.L.	?	?	?	2021-07-21	?	?
hCoV-19/NewZealand/20VR1900/2020	betacoronavirus	EPI_ISL_456301	?	2020-04-04	Oceania	New Zealand	Waikato	?	Oceania	New Zealand	Waikato	genome	29611	Human	?	?	19A	B.35	O	PathLab Bay of Plenty	Institute of Environmental Science and Research (ESR)	Matt Storey, Xiaoyun Ren, Anja Werno, Antje van der Linden, Arlo Upton, Chris Mansell, David Hammer, Dragana Drinkovic, Erasmus Smit, Gary McAuliffe, Hana Sofia Andersson, James Ussher, Jill Sherwood, Josh Freeman, Julia Howard, Juliet Elvy, Mary DeAlmeida, Matt Blakiston, Matthew Rogers, Max Bloomfield, Michael Addidle, Michelle Balm, Sally Roberts, Sarah Jefferies, Sharmini Muttaiyah, Susan Morpeth, Susan Taylor, Timothy Blackmore, Vani Sathyendran, Veronica Playle, Virginia Hope, Erasmus Smit, Lauren Jelly, Joep de Ligt	?	?	?	2020-06-02	?	?
hCoV-19/USA/NH-CDC-QDX26675829/2021	betacoronavirus	EPI_ISL_4186926	?	2021-07-06	North America	USA	New Hampshire	?	North America	USA	New Hampshire	genome	29769	Human	4	Male	21J (Delta)	B.1.617.2	GK	Quest Diagnostics Incorporated	Centers for Disease Control and Prevention Division of Viral Diseases, Pathogen Discovery	Dakota Howard,Dhwani Batra,Peter Cook,Jason Caravas,Benjamin Rambo-Martin,Scott Sammons,Yvette Unoarumhi,Matthew Schmerer,Kristine Lacek,Tymeckia Kendall,Victoria Caban Figueroa,Shatavia Morrison,Christopher Gulvick,Erisa Sula,S. Rosenthal,A. Gerasimova,R. Kagan,B. Anderson,M. Hua,Y. Liu,L. Bernstein,K. Livingston,A. Perez,I. Shlyakhter,R. Rolando,R. Owen,P. Tanpaiboon,F. Lacbawan,Clinton Paden,Duncan MacCannell	?	?	?	2021-09-14	?	VOC Delta GK/478K.V1 (B.1.617.2+AY.x) first detected in India
hCoV-19/EquatorialGuinea/2682/2020	betacoronavirus	EPI_ISL_648319	?	2020-04-22	Africa	Equatorial Guinea	Bioko Norte	Malabo	Africa	Equatorial Guinea	Bioko Norte	genome	29687	Human	42	Male	20A	B.1.192	G	Laboratorio de Investigaciones de Baney	University Hospital Basel, Clinical Bacteriology	Carlos Cortes, Claudia Daubenberger, Adrian Egli, Guillermo Garcia, Salome Hosch, Bonifacio Manguire Nlavo, Alfredo Mari, Maximilian Mpina, Elizabeth Nyakarungu, Diosdado Odjama Nseng Ada, Mitoha Ondo O Ayekaba, Tim Roloff, Tobias Schindler, Helena Seth-Smith, Madlen Stange, Philip Wonder Phiri	?	?	?	2020-11-20	?	?
hCoV-19/Bonaire/BQ-RIVM-46624/2021	betacoronavirus	EPI_ISL_3257952	?	2021-07-17	South America	Bonaire	Bonaire	?	South America	Bonaire	Bonaire	genome	29769	Human	52	?	21J (Delta)	AY.4	GK	Dutch COVID-19 response team	National Institute for Public Health and the Environment (RIVM)	Adam Meijer, Harry Vennema, Dirk Eggink, Jeroen Cremer, Sharon van den Brink, Bas van der Veer, AnneMarie van den Brandt, Lisa Wijsman, Kim Freriks, Ryanne Jaarsma, Euníce Then, Lynn Aarts, Sanne Bos, Melissa van Tuil, Florian Zwagemaker, Dennis Schmitz, Annelies Kroneman, Karim Hajji, Chantal Reusken, on behalf of the national COVID-19 response team	?	?	?	2021-08-06	?	?
hCoV-19/Mexico/CMX-IMSS_01/2020	betacoronavirus	EPI_ISL_424731	?	2020-03-13	North America	Mexico	Chihuahua	?	North America	Mexico	Chihuahua	genome	29823	Human	21	Male	20B	B.1.1	GR	Hospital General Regional No.66, Ciudad Juárez, Chihuahua.	Laboratorio Central de Epidemiología-DLVIE / Laboratorio de Secuenciación-Centro de Instrumentos. Instituto Mexicano del Seguro Social	Muñoz-Medina JE, González-Torres C, Gaytán-Cervantes FJ, López-Martínez I, Hernández-Rivas L, Barrera-Badillo G, Mendieta-Condado E, Garcés-Ayala F, Araiza-Rodríguez A, Ramírez-González JE, Boukadida C, Ávila-Ríos S, Mújica-Sánchez M, Martínez-Orozco JA, Becerril-Vargas E, Vázquez-Pérez JA, Taboada B, Sánchez A, Isa P, Grande R, Vázquez G, Pulido F. López S, Arias C, Ramos-Cervantes P, Ruiz-Palacios GM, Ibarra-González V, Ledesma-Barrientos F, García-Andrade LA, de León-Garduño AP, González-Bonilla CR, Grajales-Muñiz C, Borja-Aburto VH.	?	?	?	2020-04-13	?	?
hCoV-19/Romania/DB-475052/2021	betacoronavirus	EPI_ISL_5241234	?	2021-09-23	Europe	Romania	Dambovita	?	Europe	Romania	Dambovita	genome	29646	Human	36	Male	21I (Delta)	B.1.617.2	GK	Cantacuzino National Military-Medical Institute, Viral Respiratory Infections Laboratory	Cantacuzino National Military-Medical Institute, Viral Respiratory Infections Laboratory	Luiza Ustea, Nicoleta Paraschiv, Sorin Dinu, Carmen Cherciu, Mihaela Oprea, Mihaela Lazar	?	?	?	2021-10-16	?	VOC Delta GK/478K.V1 (B.1.617.2+AY.x) first detected in India
hCoV-19/Israel/CVL-21713/2021	betacoronavirus	EPI_ISL_5508503	?	2021-10-07	Asia	Israel	Israel	?	Asia	Israel	Israel	genome	29850	Human	?	?	21J (Delta)	AY.43	GK	Israel Central Virology laboratory	Israel Central Virology laboratory	Neta Zuckerman, Efrat Dahan Bucris, Michal Mandelboim, Miranda Geva, Omer Asraf, Efrat Glick-Saar, Gideon Rechavi, Oran Erster, Danit Sofer, Ella Mendelson, Orna Mor	?	?	?	2021-10-25	?	?
hCoV-19/Suriname/SR-690/2021	betacoronavirus	EPI_ISL_5656438	?	2021-09-09	South America	Suriname	Suriname	?	South America	Suriname	Suriname	genome	29760	Human	?	?	21J (Delta)	AY.43	GK	Central Laboratory, Bureau of Public Health (BOG) and Academic Hospital Paramaribo	Erasmus Medical Center	Bas B Oude Munnink, Cherise Beek, Consuella Partowidjojo, Dion Gajadin, Ed PF IJzerman, Emmanuelle Munger, Gary Gummels, Ingrid SK Krishnadath, Lycke Woittiez, Marion PG Koopmans, Mireille Van de Veer, Phyllis Pinas, Princes Wongsowidjojo, Radjesh Ori, Ranisha Doerbalie, Rohma Banwari, Soeradj Harkisoen, Stephen Vreden, Tilotmadebie Ramlal, Verne Nanhoe	?	?	?	2021-10-28	?	?
hCoV-19/SouthAfrica/VIDA-KRISP-K012961/2020	betacoronavirus	EPI_ISL_2494745	?	2020-10-29	Africa	South Africa	Free State	?	Africa	South Africa	Free State	genome	29823	Human	?	Female	20H (Beta, V2)	B.1.351	GH	Vaccines and Infectious Diseases Analytics Research Unit (VIDA)	KRISP, KZN Research Innovation and Sequencing Platform	Baillie Vicky, du Plessis Jeanine, Giandhari Jennifer, Pillay Sureshnee, Naidoo Yeshnee, Tegally Houriiyah, San James, Wilkinson Eduan, de Oliveira Tulio, Madhi Shabir	?	?	?	2021-06-11	?	VOC Beta GH/501Y.V2 (B.1.351+B.1.351.2+B.1.351.3) first detected in South Africa
hCoV-19/Suriname/SR-663/2021	betacoronavirus	EPI_ISL_5017992	?	2021-09-14	South America	Suriname	Suriname	?	South America	Suriname	Suriname	genome	29443	Human	?	?	21J (Delta)	AY.43	GK	Central Laboratory, Bureau of Public Health (BOG) and Academic Hospital Paramaribo	Erasmus Medical Center	Bas B Oude Munnink, Cherise Beek, Consuella Partowidjojo, Dion Gajadin, Ed PF IJzerman, Emmanuelle Munger, Gary Gummels, Ingrid SK Krishnadath, Lycke Woittiez, Marion PG Koopmans, Mireille Van de Veer, Phyllis Pinas, Princes Wongsowidjojo, Radjesh Ori, Ranisha Doerbalie, Rohma Banwari, Soeradj Harkisoen, Stephen Vreden, Tilotmadebie Ramlal, Verne Nanhoe	?	?	?	2021-10-09	?	?
hCoV-19/Australia/VIC25589/2021	betacoronavirus	EPI_ISL_5724256	?	2021-10-04	Oceania	Australia	Victoria	?	Oceania	Australia	Victoria	genome	29747	Human	54	Female	21J (Delta)	AY.39.1	GK	Microbiological Diagnostic Unit - Public Health Laboratory (MDU-PHL)	Microbiological Diagnostic Unit - Public Health Laboratory (MDU-PHL)	Seemann, T., Horan, K., Sherry, N.L.	?	?	?	2021-10-29	?	?
hCoV-19/Suriname/SR-661/2021	betacoronavirus	EPI_ISL_5017990	?	2021-09-14	South America	Suriname	Suriname	?	South America	Suriname	Suriname	genome	29453	Human	?	?	20J (Gamma, V3)	P.1	GR	Central Laboratory, Bureau of Public Health (BOG) and Academic Hospital Paramaribo	Erasmus Medical Center	Bas B Oude Munnink, Cherise Beek, Consuella Partowidjojo, Dion Gajadin, Ed PF IJzerman, Emmanuelle Munger, Gary Gummels, Ingrid SK Krishnadath, Lycke Woittiez, Marion PG Koopmans, Mireille Van de Veer, Phyllis Pinas, Princes Wongsowidjojo, Radjesh Ori, Ranisha Doerbalie, Rohma Banwari, Soeradj Harkisoen, Stephen Vreden, Tilotmadebie Ramlal, Verne Nanhoe	?	?	?	2021-10-09	?	VOC Gamma GR/501Y.V3 (P.1+P.1.x) first detected in Brazil/Japan
hCoV-19/Australia/NSW-SAVID-4819/2021	betacoronavirus	EPI_ISL_3568552	?	2021-07-06	Oceania	Australia	New South Wales	Sydney	Oceania	Australia	New South Wales	genome	29701	Human	79	Female	21J (Delta)	AY.39.1	GK	Area of Virology, Serology and Virology Division (SAViD), New South Wales Health Pathology Randwick	Virology Research Laboratory; Area of Virology, Serology and Virology Division (SAViD), New South Wales Health Pathology Randwick	Foster, C.; Au, J.; Ruiz Silva, M.; Deveson, I.; Bull, R.; Van Hal, S.; Rawlinson, W.	?	?	?	2021-08-23	?	?
hCoV-19/Angola/KRISP-K011745/2021	betacoronavirus	EPI_ISL_1545363	?	2021-02-05	Africa	Angola	Luanda	Talatona	Africa	Angola	Luanda	genome	29738	Human	43	Female	20D	C.16	GR	Instituto Nacional de Investigação em Saúde	KRISP, KZN Research Innovation and Sequencing Platform	Morais J, Neto Z, Afonso P, Miranda J, David K, Inglês L, Pereira A, Paulo A Carralero RR Paixão JP, Freitas RH, Mufinda M, Lutucuta S, Giandhari J, Pillay S, Naidoo Y, Emmanuel SJ, Tegally H, Wilkinson E, de Oliveira T	?	?	?	2021-04-12	?	?
hCoV-19/Romania/Dolj_469570/2021	betacoronavirus	EPI_ISL_4917712	?	2021-08-24	Europe	Romania	Dolj	?	Europe	Romania	Dolj	genome	29769	Human	15	Female	21J (Delta)	AY.43	GK	Clinical Emergency County Hospital, Craiova	Cantacuzino National Military-Medical Institute, Viral Respiratory Infections Laboratory	Luiza Ustea, Nicoleta Paraschiv, Sorin Dinu, Carmen Cherciu, Mihaela Oprea, Mihaela Lazar	?	?	?	2021-10-06	?	?
hCoV-19/Australia/VIC22743/2021	betacoronavirus	EPI_ISL_4881248	?	2021-09-09	Oceania	Australia	Victoria	?	Oceania	Australia	Victoria	genome	29747	Human	?	Female	21J (Delta)	AY.39.1	GK	Microbiological Diagnostic Unit - Public Health Laboratory (MDU-PHL)	Microbiological Diagnostic Unit - Public Health Laboratory (MDU-PHL)	Seemann, T., Horan, K., Sherry, N.L.	?	?	?	2021-10-06	?	?
hCoV-19/Kazakhstan/1796/2021	betacoronavirus	EPI_ISL_4514506	?	2021-08-17	Asia	Kazakhstan	Kostanay Region	?	Asia	Kazakhstan	Kostanay Region	genome	29888	Human	17	?	21J (Delta)	AY.43	G	Laboratory of Virology, National Center os Expertise, Kostanay region	National center of Expertise, National center for Biotechnology	Abdaliyev Askar, Olzhabek Raushan, Kalizhanova Zhanat, Shevtsov Alexandr, Amirgazin Asylulan, Kamalova Dinara, Igor Sytnik, Ramankulov Erlan, Tungushbayev Talgat, Balykbaev Kanat	?	?	?	2021-09-26	?	?
hCoV-19/Suriname/SR-665/2021	betacoronavirus	EPI_ISL_5017998	?	2021-09-08	South America	Suriname	Suriname	?	South America	Suriname	Suriname	genome	29445	Human	?	?	21J (Delta)	AY.43	GK	Central Laboratory, Bureau of Public Health (BOG) and Academic Hospital Paramaribo	Erasmus Medical Center	Bas B Oude Munnink, Cherise Beek, Consuella Partowidjojo, Dion Gajadin, Ed PF IJzerman, Emmanuelle Munger, Gary Gummels, Ingrid SK Krishnadath, Lycke Woittiez, Marion PG Koopmans, Mireille Van de Veer, Phyllis Pinas, Princes Wongsowidjojo, Radjesh Ori, Ranisha Doerbalie, Rohma Banwari, Soeradj Harkisoen, Stephen Vreden, Tilotmadebie Ramlal, Verne Nanhoe	?	?	?	2021-10-09	?	?
hCoV-19/Ireland/LH-NVRL-M33IRL40535/2021	betacoronavirus	EPI_ISL_3205078	?	2021-07-13	Europe	Ireland	Louth	?	Europe	Ireland	Louth	genome	29714	Human	?	Female	21J (Delta)	AY.4	GK	National Virus Reference Laboratory	National Virus Reference Laboratory	Zoe Yandle, Charlene Bennett, Gabriel Gonzalez, Michael Carr, Jonathan Dean, Cillian F De Gascun	?	?	?	2021-08-03	?	?
hCoV-19/USA/DC-CDC-LC0319331/2021	betacoronavirus	EPI_ISL_5572248	?	2021-10-04	North America	USA	Washington DC	?	North America	USA	Washington DC	genome	29638	Human	30	Male	21J (Delta)	AY.3	GK	Laboratory Corporation of America	Centers for Disease Control and Prevention Division of Viral Diseases, Pathogen Discovery	Dakota Howard,Dhwani Batra,Peter Cook,Jason Caravas,Benjamin Rambo-Martin,Scott Sammons,Yvette Unoarumhi,Matthew Schmerer,Kristine Lacek,Tymeckia Kendall,Victoria Caban Figueroa,Shatavia Morrison,Christopher Gulvick,Minoo Agarwal,Eyad Almasri,Debbie Boles,Ayla Burns,Nuthawin Charoensri,Oren Cohen,Susan Countryman,Mary Cristobal,Bobbi Croy,Suzanne Dale,Hrushikesh Deshmukh,Amanda Douglas,Vincent Drouillon,Marcia Eisenberg,Howard Engler,Rama Ghatti,Prashant Gupta,Susan Hicks,Jake Humphrey,Lax Iyer,Lisa Pfefferle,Manoj Jain,Matthew Robinson,Mohan Kolli,Brian Krueger,Tim Kuphal,Stanley Letovsky,Michael Levandoski,Craig Lukasik,Jonathan Meltzer,Brian Norvell,Mindy Nye,Scott Parker,Christos Petropoulos,John Pruitt,Steven Ragan,Scott Ryan,Mike Sapeta,Jana Schroth,Suresh Selvaraju,Goran Stevovic,Amanda Suchanek,Andrea Throop,Lyndon Tilson,Thomas Urban,Joe Voshell,Kimberly Wagner,Jonathan Williams,Mary Williamson,Qian Zeng,Tricia Zwiefelhofer,Clinton Paden,Duncan MacCannell	?	?	?	2021-10-26	?	?
hCoV-19/Japan/PG-149277/2021	betacoronavirus	EPI_ISL_5742925	?	2021-10-01	Asia	Japan	Kanagawa	?	Asia	Japan	Kanagawa	genome	29768	Human	?	?	21J (Delta)	AY.29	GK	Pathogen Genomics Center, National Institute of Infectious Diseases	Pathogen Genomics Center, National Institute of Infectious Diseases	Tsuyoshi Sekizuka, Kentaro Itokawa, Rina Tanaka, Masanori Hashino, Makoto Kuroda	?	?	?	2021-10-29	?	?
hCoV-19/Jordan/AM-ALSR-5187/2020	betacoronavirus	EPI_ISL_730426	?	2020-10-16	Asia	Jordan	Amman	?	Asia	Jordan	Amman	genome	29834	Human	?	?	20A	B.1.36.10	GH	Biolab Diagnostic Laboratories	Andersen lab at Scripps Research	Issa Abu-Dayyeh, Ahmad Tibi, Lama Hussein, Lina Mohammad, Zein Naber, Amid Abdelnour with SEARCH Alliance San Diego	?	?	?	2020-12-23	?	?
hCoV-19/Bonaire/BQ-RIVM-46646/2021	betacoronavirus	EPI_ISL_3257969	?	2021-07-15	South America	Bonaire	Bonaire	?	South America	Bonaire	Bonaire	genome	29769	Human	53	?	21I (Delta)	AY.9	GK	Dutch COVID-19 response team	National Institute for Public Health and the Environment (RIVM)	Adam Meijer, Harry Vennema, Dirk Eggink, Jeroen Cremer, Sharon van den Brink, Bas van der Veer, AnneMarie van den Brandt, Lisa Wijsman, Kim Freriks, Ryanne Jaarsma, Euníce Then, Lynn Aarts, Sanne Bos, Melissa van Tuil, Florian Zwagemaker, Dennis Schmitz, Annelies Kroneman, Karim Hajji, Chantal Reusken, on behalf of the national COVID-19 response team	?	?	?	2021-08-06	?	?
hCoV-19/France/IDF-IPP26994/2021	betacoronavirus	EPI_ISL_4503857	?	2021-09-08	Europe	France	Ile de France	Suresnes	Europe	France	Ile de France	genome	29769	Human	77	Male	21J (Delta)	AY.43	GK	Hospital	National Reference Center for Viruses of Respiratory Infections, Institut Pasteur, Paris	Marion Barbet, Sylvie Behillil, Méline Bizard, Angela Brisebarre, Camille Capel, Vincent Enouf, Louise Lefrançois, Frédéric Lemoine, Christophe Malabat, Corinne Maufrais, Slim El Khiari, Julien Fumey, Etienne Simon-Lorière, Maud Vanpeene, Sylvie Van der Werf ,Eric Farfour	?	?	?	2021-09-25	?	?
hCoV-19/Paraguay/232842/2021	betacoronavirus	EPI_ISL_4259571	?	2021-08-28	South America	Paraguay	Central Paraguay	Mariano Roque Alonso	South America	Paraguay	Central Paraguay	genome	29733	Human	14	Female	21J (Delta)	B.1.617.2	GK	Laboratorio Central de Salud Pública	Laboratorio Central de Salud Pública	Sandra Gonzalez, Andrea Gómez de la Fuente, Cynthia Vazquez, Julio Barrios, Cesar Cantero, Tania Alfonzo, Shirley Villalba, Juan Torales, Maria Liz Gamarra	?	?	?	2021-09-17	?	VOC Delta GK/478K.V1 (B.1.617.2+AY.x) first detected in India
hCoV-19/PapuaNewGuinea/PNG3782/2021	betacoronavirus	EPI_ISL_4948899	?	2021-07-28	Oceania	Papua New Guinea	Papua New Guinea	?	Oceania	Papua New Guinea	Papua New Guinea	genome	29879	Human	?	?	21J (Delta)	AY.23	GK	Central Public Health Laboratory	Microbiological Diagnostic Unit - Public Health Laboratory (MDU-PHL)	Kumbu, J., Susapu, M., Palou, T., Seemann, T., Horan, K., Sherry, N.L.	?	?	?	2021-10-07	?	?
hCoV-19/Chile/RM-124706/2021	betacoronavirus	EPI_ISL_3369351	?	2021-07-13	South America	Chile	Region Metropolitana de Santiago	San Ramon CL	South America	Chile	Region Metropolitana de Santiago	genome	29643	Human	30	Female	20J (Gamma, V3)	P.1	GR	Genetica Molecular and Subdepartamento de Virologia ISP Chile	Instituto de Salud Publica de Chile	Karen Orostica, Constanza Campano, Barbara Parra, Loredana Arata, Gisselle Barra, Patricia Bustos, Rodrigo Fasce, Javier Tognarelli, Andres Castillo, Soledad Ulloa, Jorge Fernandez	?	?	?	2021-08-12	?	VOC Gamma GR/501Y.V3 (P.1+P.1.x) first detected in Brazil/Japan
hCoV-19/HongKong/HK-HKPU-11953/2021	betacoronavirus	EPI_ISL_4063199	?	2021-07-13	Asia	Hong Kong	Hong Kong	?	Asia	Hong Kong	Hong Kong	genome	29763	Human	27	Female	20I (Alpha, V1)	B.1.1.7	GR	Department of Health Technology and Informatics, The Hong Kong Polytechnic University	Department of Health Technology and Informatics, The Hong Kong Polytechnic University	Gilman Kit-Hang Siu, Lam-Kwong Lee, Kenneth Siu-Sing Leung, Jake Siu-Lun Leung, Wing-Hei Lo, Timothy Ting-Leung Ng, Chloe Toi-Mei Chan, Hoi-Ching Jim, Ivan Tak-Fai Wong, Kingsley King-Gee Tam, Hiu-Yin Lao, Denise Sze-Hang Wong, Alan Ka-Lun Wu, Miranda Chong-Yee Yau, Yvette Wai-Man Lai, Kitty Sau-Chun Fung, Sandy Ka-Yee Chau, Barry Kin-Chung Wong, Wing-Kin To, Kristine Luk, Alex Yat-Man Ho, Tak-Lun Que, Kam-Tong Yip, Wing Cheong Yam, David Ho-Keung Shum, Shea Ping Yip	?	?	?	2021-09-10	?	VOC Alpha 202012/01 GRY (B.1.1.7+Q.x) first detected in the UK
hCoV-19/Malta/BAL-Sliema-6/2020	betacoronavirus	EPI_ISL_576122	?	2020-09-07	Europe	Malta	Malta	?	Europe	Malta	Malta	genome	29782	Human	?	?	20A	B.1.389	GH	Laboratory, The Bio Arte Limited	Laboratory, The Bio Arte Limited	Biazzo,M., Madeddu,S., Santoro,F., Pinzauti,D.	?	?	?	2020-10-07	?	?
hCoV-19/Canada/MB-NML-201924/2021	betacoronavirus	EPI_ISL_5845378	?	2021-09-20	North America	Canada	Manitoba	?	North America	Canada	Manitoba	genome	29701	Human	17	Male	21J (Delta)	B.1.617.2	GK	MB-Cadham Provincial laboratory	National Microbiology Laboratory (NML)	Anna Majer, Shari Tyson, Grace Seo, Philip Mabon, Elsie Grudeski, Rhiannon Huzarewich, Russell Mandes, Anneliese Landgraff, Jennifer Tanner, Natalie Knox, Morag Graham, Gary Van Domselaar, Paul Van Caeseele, Jared Bullard, David Alexander, Kerry Dust, Nat	?	?	?	2021-11-01	?	VOC Delta GK/478K.V1 (B.1.617.2+AY.x) first detected in India
hCoV-19/Finland/THL-202102103/2021	betacoronavirus	EPI_ISL_2590604	?	2021-01-20	Europe	Finland	Finland	?	Europe	Finland	Finland	genome	29836	Human	20	Female	20E (EU1)	B.1.177	GV	TYKS, Kliininen mikrobiologia	Expert Microbiology, National Institute for Health and Welfare	Soile Blomqvist, Jani Halkilahti, Kirsi Liitsola, Haider al-Hello, Päivi Laurila, Erika Lindh, Teemu Smura, Ravi Kant, Phuoc Truong, Olli Vapalahti, Sari Hannula, Pekka Ellonen, Niina Ikonen, Carita Savolainen-Kopra	?	?	?	2021-06-17	?	?
hCoV-19/USA/CA-CDC-FG-030098/2021	betacoronavirus	EPI_ISL_1993136	?	2021-04-30	North America	USA	California	?	North America	USA	California	genome	29794	Human	51	Male	20I (Alpha, V1)	Q.3	GRY	Fulgent Genetics	Centers for Disease Control and Prevention Division of Viral Diseases, Pathogen Discovery	Dakota Howard, Dhwani Batra, Peter W. Cook, Kara Moser, Adrian Paskey, Jason Caravas, Benjamin Rambo-Martin, Shatavia Morrison, Christopher Gulvick, Scott Sammons, Yvette Unoarumhi, Darlene Wagner, Matthew Schmerer, Harry Gao, Mickey Li, John Gao, Joseph Fierro, Benafsh Sapra, Becky Tsai, Yan Meng, Doreen Ng, James Xie, Clinton R. Paden, Duncan MacCannell	?	?	?	2021-05-10	?	?
hCoV-19/env/Liaoning/Dalian-IVDC-Pollock-03-06/2020	betacoronavirus	EPI_ISL_2170894	?	2020-06-03	Asia	China	Liaoning	Dalian	Asia	China	Liaoning	genome	29897	Environment	?	?	20B	B.1.1.317	GR	National Institute for Viral Disease Control and Prevention, China CDC	National Institute for Viral Disease Control and Prevention, China CDC	Huilai Ma1&, Jianqun Zhang2&, Ji Wang3&, Ying Qin1&, Cao Chen3&, Yang Song3&, Liang Wang1,4&, Jun Meng2, Lingling Mao5, Fengqin Li6, Ning Li6, Jian Cai1,7, Yong Zhang3, Dayan Wang3, Yunting Xia8, Hong Wang3, Shaofeng Jiang9, Xiang Zhao3, Peihua Niu3, Wenjie Tan3, Tao Ma1,10, Yecheng Yao11, Naiying Mao3, Zhen Zhu3, Tianjiao Ji3, Qian Yang3, Baoying Huang3, Li Zhao3, Jianxing Yu1, Li Bai6, Shuangli Zhu3, Dongyan Wang3, Yan Zhang3, , Yingwei Sun5, Mingchun Luan2, Yanhai Wang3, Haibo Sun5, Shihong Yang2, Zhijian Bo2, Xiang Ren1, Zhongjie Li1, George Fu Gao1, Wei Yao2*, Wenqing Yao5*, Zijian Feng1*, Wenbo Xu3*	?	?	?	2021-05-20	?	?
hCoV-19/Curacao/CW-RIVM-46605/2021	betacoronavirus	EPI_ISL_3257937	?	2021-07-13	South America	Curacao	Curacao	?	South America	Curacao	Curacao	genome	29769	Human	22	?	21I (Delta)	AY.9	GK	Dutch COVID-19 response team	National Institute for Public Health and the Environment (RIVM)	Adam Meijer, Harry Vennema, Dirk Eggink, Jeroen Cremer, Sharon van den Brink, Bas van der Veer, AnneMarie van den Brandt, Lisa Wijsman, Kim Freriks, Ryanne Jaarsma, Euníce Then, Lynn Aarts, Sanne Bos, Melissa van Tuil, Florian Zwagemaker, Dennis Schmitz, Annelies Kroneman, Karim Hajji, Chantal Reusken, on behalf of the national COVID-19 response team	?	?	?	2021-08-06	?	?
hCoV-19/Belgium/ULG-12773/2021	betacoronavirus	EPI_ISL_1171533	?	2021-02-24	Europe	Belgium	Brussels	?	Europe	Belgium	Brussels	genome	29714	Human	29	Female	20A	B.1.160	GH	SYNLAB	GIGA Medical Genomics	Keith Durkin, Maria Artesi, Sébastien Bontems, Raphaël Boreux, Bouchra Boujemla, Nathalie Renotte, Cécile Meex, Pierrette Melin, Marie-Pierre Hayette, Vincent Bours	?	?	?	2021-03-07	?	?
hCoV-19/Belgium/MBLGPF921648/2021	betacoronavirus	EPI_ISL_4740423	?	2021-09-20	Europe	Belgium	Brussels	?	Europe	Belgium	Brussels	genome	29885	Human	32	Female	21J (Delta)	AY.33	GK	Cliniques universitaires Saint-Luc	UCLouvain/IREC/MBLG	Jean Ruelle, Bertrand Bearzatto, Benoit Kabamba Mukadi	?	?	?	2021-10-02	?	?
hCoV-19/env/Liaoning/Dalian-IVDC-Pollock-04-06/2020	betacoronavirus	EPI_ISL_2170892	?	2020-06-04	Asia	China	Liaoning	Dalian	Asia	China	Liaoning	genome	29895	Environment	?	?	20B	B.1.1.317	GR	National Institute for Viral Disease Control and Prevention, China CDC	National Institute for Viral Disease Control and Prevention, China CDC	Huilai Ma1&, Jianqun Zhang2&, Ji Wang3&, Ying Qin1&, Cao Chen3&, Yang Song3&, Liang Wang1,4&, Jun Meng2, Lingling Mao5, Fengqin Li6, Ning Li6, Jian Cai1,7, Yong Zhang3, Dayan Wang3, Yunting Xia8, Hong Wang3, Shaofeng Jiang9, Xiang Zhao3, Peihua Niu3, Wenjie Tan3, Tao Ma1,10, Yecheng Yao11, Naiying Mao3, Zhen Zhu3, Tianjiao Ji3, Qian Yang3, Baoying Huang3, Li Zhao3, Jianxing Yu1, Li Bai6, Shuangli Zhu3, Dongyan Wang3, Yan Zhang3, , Yingwei Sun5, Mingchun Luan2, Yanhai Wang3, Haibo Sun5, Shihong Yang2, Zhijian Bo2, Xiang Ren1, Zhongjie Li1, George Fu Gao1, Wei Yao2*, Wenqing Yao5*, Zijian Feng1*, Wenbo Xu3*	?	?	?	2021-05-20	?	?
hCoV-19/Uganda/UG679/2021	betacoronavirus	EPI_ISL_3546305	?	2021-07-15	Africa	Uganda	Uganda	?	Africa	Uganda	Uganda	genome	29762	Human	?	?	21J (Delta)	AY.46	GK	MRC/UVRI & LSHTM Uganda Research Unit, Central Public Health Laboratories	MRC/UVRI & LSHTM Uganda Research Unit, Central Public Health Laboratories	Matthew Cotten, Dan Lule Bugembe, My V.T. Phan, Pontiano Kaleebu, Isaac Sseeewanyana, Patrick Semanda, Susan Nabadda, Hellen Nansumba	?	?	?	2021-08-21	?	?
hCoV-19/Uganda/UG676/2021	betacoronavirus	EPI_ISL_3546302	?	2021-07-13	Africa	Uganda	Uganda	?	Africa	Uganda	Uganda	genome	29727	Human	?	?	21J (Delta)	AY.46	GK	MRC/UVRI & LSHTM Uganda Research Unit, Central Public Health Laboratories	MRC/UVRI & LSHTM Uganda Research Unit, Central Public Health Laboratories	Matthew Cotten, Dan Lule Bugembe, My V.T. Phan, Pontiano Kaleebu, Isaac Sseeewanyana, Patrick Semanda, Susan Nabadda, Hellen Nansumba	?	?	?	2021-08-21	?	?
hCoV-19/Curacao/CW-RIVM-46593/2021	betacoronavirus	EPI_ISL_3257928	?	2021-07-17	South America	Curacao	Curacao	?	South America	Curacao	Curacao	genome	29769	Human	21	?	21I (Delta)	AY.9	GK	Dutch COVID-19 response team	National Institute for Public Health and the Environment (RIVM)	Adam Meijer, Harry Vennema, Dirk Eggink, Jeroen Cremer, Sharon van den Brink, Bas van der Veer, AnneMarie van den Brandt, Lisa Wijsman, Kim Freriks, Ryanne Jaarsma, Euníce Then, Lynn Aarts, Sanne Bos, Melissa van Tuil, Florian Zwagemaker, Dennis Schmitz, Annelies Kroneman, Karim Hajji, Chantal Reusken, on behalf of the national COVID-19 response team	?	?	?	2021-08-06	?	?
hCoV-19/Zimbabwe/CERI-KRISP-K021534/2021	betacoronavirus	EPI_ISL_3730413	?	2021-07-15	Africa	Zimbabwe	Mashonaland East Province	Marondera	Africa	Zimbabwe	Mashonaland East Province	genome	29853	Human	37	Female	21J (Delta)	AY.46.6	GK	National Microbiology Reference Laboratory, Ministry of Health, Harare, Zimbabwe	CERI, Centre for Epidemic Response and Innvoation, Stellenbosch University and KRISP, KZN Research Innovation and Sequencing Platform, UKZN.	Air Comodor Dr J. Chimedza, Dr Raiva Simbi, Agnes Juru, Tapfumanei Mashe, Kenneth Maeka, Hlanai Gumbo, Tatenda Takawira, Charles Nyagupe, Giandhari J, Pillay S, Naidoo Y, Emmanuel SJ, Tegally H, Wilkinson E, de Oliveira T	?	?	?	2021-08-27	?	?
hCoV-19/USA/ND-NDDH-5499/2021	betacoronavirus	EPI_ISL_5887212	?	2021-10-22	North America	USA	North Dakota	?	North America	USA	North Dakota	genome	29775	Human	?	?	21J (Delta)	AY.24	GK	North Dakota Department of Health, Public Health Laboratory	North Dakota Department of Health, Public Health Laboratory	Lisa Wingerter	?	?	?	2021-11-03	?	?
hCoV-19/Malta/BAL-Sliema-3/2020	betacoronavirus	EPI_ISL_576119	?	2020-08-14	Europe	Malta	Malta	?	Europe	Malta	Malta	genome	29782	Human	?	?	20A	B.1.389	GH	Laboratory, The Bio Arte Limited	Laboratory, The Bio Arte Limited	Biazzo,M., Madeddu,S., Santoro,F., Pinzauti,D.	?	?	?	2020-10-07	?	?
hCoV-19/USA/GA-CDC-ASC210065583/2021	betacoronavirus	EPI_ISL_4366119	?	2021-05-20	North America	USA	Georgia	?	North America	USA	Georgia	genome	29850	Human	31	Male	20A	B.1.628	G	Aegis Sciences Corporation	Centers for Disease Control and Prevention Division of Viral Diseases, Pathogen Discovery	Dakota Howard,Dhwani Batra,Peter Cook,Jason Caravas,Benjamin Rambo-Martin,Scott Sammons,Yvette Unoarumhi,Matthew Schmerer,Kristine Lacek,Tymeckia Kendall,Victoria Caban Figueroa,Shatavia Morrison,Christopher Gulvick,Erisa Sula,Cyndi Clark,Patrick Campbell,Rob Case,Vikramsinha Ghorpade,Holly Houdeshell,Ola Kvalvaag,Dillon Nall,Ethan Sanders,Alec Vest,Shaun Westlund,Matthew Hardison,Clinton Paden,Duncan MacCannell	?	?	?	2021-09-21	?	?
hCoV-19/USA/MS-UMMC-M1497E9-515563/2021	betacoronavirus	EPI_ISL_5751892	?	2021-10-18	North America	USA	Mississippi	?	North America	USA	Mississippi	genome	29771	Human	35	Female	21J (Delta)	AY.3	GK	University of Mississippi Medical Center, Department of Pathology	University of Mississippi Medical Center, Molecular and Genomics Core Facility	Ashley C. Johnson, Wenjie Wu, Ithiel J. Frame, Krishna K. Ayyalasomayajula, Michael R. Garrett, D. Ashley Robinson	?	?	?	2021-10-29	?	?
hCoV-19/Uganda/UG683/2021	betacoronavirus	EPI_ISL_3546309	?	2021-07-14	Africa	Uganda	Uganda	?	Africa	Uganda	Uganda	genome	29778	Human	?	?	21J (Delta)	AY.46	GK	MRC/UVRI & LSHTM Uganda Research Unit, Central Public Health Laboratories	MRC/UVRI & LSHTM Uganda Research Unit, Central Public Health Laboratories	Matthew Cotten, Dan Lule Bugembe, My V.T. Phan, Pontiano Kaleebu, Isaac Sseeewanyana, Patrick Semanda, Susan Nabadda, Hellen Nansumba	?	?	?	2021-08-21	?	?
hCoV-19/Mexico/BCN-ALSR-1712/2020	betacoronavirus	EPI_ISL_496373	?	2020-03-25	North America	Mexico	Baja California	Tijuana	North America	Mexico	Baja California	genome	29899	Human	?	?	20A	B.1	G	Infectolab	Andersen lab at Scripps Research	SEARCH Alliance San Diego with Samuel Navarro Alvarez, Carlos A. Cota Haros, Octavio Renteria Pacheco	?	?	?	2020-07-24	?	?
hCoV-19/Uganda/UG681/2021	betacoronavirus	EPI_ISL_3546307	?	2021-07-11	Africa	Uganda	Uganda	?	Africa	Uganda	Uganda	genome	29818	Human	?	?	21J (Delta)	AY.46	GK	MRC/UVRI & LSHTM Uganda Research Unit, Central Public Health Laboratories	MRC/UVRI & LSHTM Uganda Research Unit, Central Public Health Laboratories	Matthew Cotten, Dan Lule Bugembe, My V.T. Phan, Pontiano Kaleebu, Isaac Sseeewanyana, Patrick Semanda, Susan Nabadda, Hellen Nansumba	?	?	?	2021-08-21	?	?
hCoV-19/Niger/73/2020	betacoronavirus	EPI_ISL_2835622	?	2020-03-25	Africa	Niger	Niamey	?	Africa	Niger	Niamey	genome	29837	Human	56	Male	19B	A	S	Center for Medical and Sanitary Research (CERMES)	CDC Atlanta	Adamou Lagare, Justin Lee, Dhwani Batra	?	?	?	2021-07-07	?	?
hCoV-19/Mexico/GRO_LANGEBIO_IMSS_2034/2021	betacoronavirus	EPI_ISL_3805620	?	2021-08-02	North America	Mexico	Guerrero	?	North America	Mexico	Guerrero	genome	29827	Human	69	Female	21J (Delta)	AY.20	GK	Laboratorio Central de Epidemiologi­a (LCE)	Unidad de Genomica Avanzada	Consorcio Mexicano de Vigilancia Genomica (CoViGen-Mex). Authors (in alphabetical order): Julio Elias Alvarado-Yaah, Carlos F. Arias, Santiago avila-Rios, Eduardo Becerril-Vargas, Victor Hugo Borja-Aburto, Celia Boukadida, Cristobal Chaidez-Quiroz, Juan Bautista Chale-Dzul, Ricardo Ciria Merce, Andreu Comas-Garcia, Celida Duque Molina, Julissa Enciso-Ibarra, Jose Antonio Enciso-Moreno, Gloria Elena Espinosa-Ayala, Fernando Fontove-Herrera, Daniel Fregoso-Rueda, Victor Eduardo Garcia-Arias, Alejandra Garcia-Gasca, Bruno Gomez-Gil, Jean Pierre Gonzalez, Irvin Gonzalez-Lopez, Concepcion Grajales-Muñiz, Ricardo Grande, Rosa Maria Gutierrez Rios, Jesus Hernandez, Alejandra Hernandez-Teran, Alfredo Herrera-Estrella, Carla Ivon Herrera-Najera, Pavel Isa, Veronica Mata-Haro, Daniel Lira Morales, Susana Lopez, Antonio Loza Roman, Brenda Irasema Maldonado-Meza, Bernardo Martinez-Miguel, Jose Arturo Martinez-Orozco, Celida Martinez- Rodriguez, Margarita Matias-Florentino, Fidencio Mejia-Nepomuceno, Maria Guadalupe de Jesus Mireles-Rivera, Gloria Maria Molina-Salinas, Hector Montoya-Fuentes, , Mario Mujica-Sanchez, Jose Esteban Muñoz-Medina, Jose de Jesus Nuñez-Contreras, Alicia Ocaña-Mondragon, Luis Alberto Ochoa-Carrera, Hector Esteban Paz-Juarez, Marissa Perez-Garcia, Francisco Pulido, Helen Haydee Fernanda Ramirez-Plascencia, Jorge Salas-Hernandez, Angel Gustavo Salas-Lais, Alejandro Sanchez-Flores, Clara Esperanza Santacruz-Tinoco, Maria Guadalupe Santiago-Mauricio, Selene Zarate, Nelly Selem-Mojica, Blanca Taboada, Gloria Vazquez, Joel Armando Vazquez-Perez.	?	?	?	2021-08-31	?	?
hCoV-19/India/GJ-GBRC286/2020	betacoronavirus	EPI_ISL_495024	?	2020-07-03	Asia	India	Gujarat	Ghogha	Asia	India	Gujarat	genome	29826	Human	50	Male	20B	B.1.1.306	GR	Government Medical College, Bhavnagar	Gujarat Biotechnology Research Centre	Raghawendra Kumar, Dinesh Kumar, Zuber Saiyed, Komal Patel, Labdhi Pandya, Afzal Ansari, Nikha Trivedi, Kairavi Desai, Saklin Malek, Shirish Patel, Apurvasinh Puvar, Janvi Raval, Zarna Patel, Monika Gandhi, Pinal Trivedi, Maharshi Pandya, Nidhi Patel, Nitin Savaliya, R D Dixit, A M Kadri, Harsh Bakshi, Chaitanya Joshi, Madhvi Joshi	?	?	?	2020-07-22	?	?
hCoV-19/Seychelles/SS2638/2021	betacoronavirus	EPI_ISL_4880715	?	2021-08-18	Africa	Seychelles	Seychelles	?	Africa	Seychelles	Seychelles	genome	29776	Human	20	Male	21J (Delta)	AY.43	GK	Seychelles Public Health Laboratory	KEMRI-Wellcome Trust Research Programme,Kilifi	Githinji G.,Ochola I., Agoti C.,Mohamed K.S., de Laurent Z., Mburu M.W., Morobe J., Ndwiga L. Makori T., Ongera E., Lambisia A. Nokes D J., Brigitte Pool, Jude Gedeon, Meggy Louange, Leon Biscornet.	?	?	?	2021-10-06	?	?
hCoV-19/Mexico/YUC-InDRE_FB12811_S1639/2021	betacoronavirus	EPI_ISL_1857203	?	2021-04-04	North America	Mexico	Yucatan	?	North America	Mexico	Yucatan	genome	29823	Human	62	Female	20B	B.1.1.222	GR	LESP Yucatan	Instituto de Diagnostico y Referencia Epidemiologicos (INDRE)	Claudia Wong-Arambula, Abril Rodriguez-Maldonado, Vanessa Rivero-Arredondo, Ariadna Medina-Benitez, Joaquin Quiroz-Mercado, Sergio Rangel-Guerrero, Natividad Cruz-Ortiz, Tatiana Nunez-Garcia, Gisela Barrera-Badillo, Lucia Hernandez-Rivas, Irma Lopez-Martinez, Ernesto Ramirez-Gonzalez.	?	?	?	2021-05-04	?	?
hCoV-19/UnitedArabEmirates/AZ-USAFSAM-S3096/2021	betacoronavirus	EPI_ISL_2661466	?	2021-04-27	Asia	United Arab Emirates	Abu Dhabi	?	Asia	United Arab Emirates	Abu Dhabi	genome	29799	Human	?	Male	20H (Beta, V2)	B.1.351.5	GH	US Air Force School of Aerospace Medicine	US Air Force School of Aerospace Medicine	Anthony Fries, Jennifer Meyer, William Gruner, Amanda Javorina, Carol Garrett, Sarah Purves, Clarise Starr, Elizabeth Macias	?	?	?	2021-06-24	?	?
hCoV-19/Suriname/SR-731/2021	betacoronavirus	EPI_ISL_5656484	?	2021-10-02	South America	Suriname	Suriname	?	South America	Suriname	Suriname	genome	29445	Human	?	?	21J (Delta)	AY.43	GK	Central Laboratory, Bureau of Public Health (BOG) and Academic Hospital Paramaribo	Erasmus Medical Center	Bas B Oude Munnink, Cherise Beek, Consuella Partowidjojo, Dion Gajadin, Ed PF IJzerman, Emmanuelle Munger, Gary Gummels, Ingrid SK Krishnadath, Lycke Woittiez, Marion PG Koopmans, Mireille Van de Veer, Phyllis Pinas, Princes Wongsowidjojo, Radjesh Ori, Ranisha Doerbalie, Rohma Banwari, Soeradj Harkisoen, Stephen Vreden, Tilotmadebie Ramlal, Verne Nanhoe	?	?	?	2021-10-28	?	?
hCoV-19/Mexico/CHH-InDRE_F11315_S1128/2021	betacoronavirus	EPI_ISL_1516819	?	2021-03-01	North America	Mexico	Chihuahua	?	North America	Mexico	Chihuahua	genome	29829	Human	47	Male	20G	B.1.2	GH	LESP Chihuahua	Instituto de Diagnostico y Referencia Epidemiologicos (INDRE)	Claudia Wong-Arambula, Abril Rodriguez-Maldonado, Vanessa Rivero-Arredondo, Ariadna Medina-Benitez, Joaquin Quiroz-Mercado, Sergio Rangel-Guerrero, Natividad Cruz-Ortiz, Tatiana Nunez-Garcia, Gisela Barrera-Badillo, Lucia Hernandez-Rivas, Irma Lopez-Martinez, Ernesto Ramirez-Gonzalez.	?	?	?	2021-04-09	?	?
hCoV-19/Australia/QLD2486/2021	betacoronavirus	EPI_ISL_5804830	?	2021-10-24	Oceania	Australia	Queensland	?	Oceania	Australia	Queensland	genome	29758	Human	?	?	21J (Delta)	AY.39.1	GK	unknown	PHV-FSS	Chenwei Wang on behalf of Q-PHIRE Genomics	?	?	?	2021-11-01	?	?
hCoV-19/Italy/VEN-IZSVe-21RS8167-12_RO/2021	betacoronavirus	EPI_ISL_5095496	?	2021-09-30	Europe	Italy	Veneto	?	Europe	Italy	Veneto	genome	29818	Human	?	?	21J (Delta)	AY.43	GK	AULSS 5 Polesana	Istituto Zooprofilattico Sperimentale delle Venezie	Adelaide Milani, Alessia Schivo, Annalisa Salviato, Elisa Palumbo, Erika Giorgia Quaranta, Luca Tassoni, Ambra Pastori, Edoardo Giussani, Alice Fusaro, Isabella Monne, Calogero Terregino, Antonia Ricci	?	?	?	2021-10-13	?	?
hCoV-19/Australia/QLD2484/2021	betacoronavirus	EPI_ISL_5804837	?	2021-10-24	Oceania	Australia	Queensland	?	Oceania	Australia	Queensland	genome	29743	Human	?	?	21J (Delta)	AY.39.1	GK	unknown	PHV-FSS	Chenwei Wang on behalf of Q-PHIRE Genomics	?	?	?	2021-11-01	?	?
hCoV-19/USA/NY-AECOM_033/2020	betacoronavirus	EPI_ISL_826615	?	2020-04-15	North America	USA	New York	New York City	North America	USA	New York	genome	29782	Human	89	Female	20C	B.1	GH	Montefiore Medical Center	Albert Einstein College of Medicine, Dept. of Microbiology & Immunology, Chandran lab	J. Maximilian Fels, Saad Khan, Ryan Forster, Karin A. Skalina, Surksha Sirichand, Amy S. Fox, Aviv Bergman, William B. Mitchell, Lucia R. Wolgast, Wendy Szymczak, Robert H. Bortz III, M. Eugenia Dieterle, Catalina Florez, Denise Haslwanter, Rohit K. Jangra, Ethan Laudermilch, Ariel S. Wirchnianski, Jason Barnhill, David L. Goldman, Hnin Khine, D. Yitzchak Goldstein, Johanna P. Daily, Kartik Chandran, Libusha Kelly	?	?	?	2021-01-15	?	?
hCoV-19/Australia/QLD2374/2021	betacoronavirus	EPI_ISL_4887358	?	2021-09-29	Oceania	Australia	Queensland	?	Oceania	Australia	Queensland	genome	29752	Human	?	?	21J (Delta)	AY.39.1	GK	PHV-FSS	PHV-FSS	Liam Mcintyre on behalf of Q-PHIRE Genomics	?	?	?	2021-10-06	?	?
hCoV-19/Belize/CML-141/2021	betacoronavirus	EPI_ISL_5887229	?	2021-08-04	North America	Belize	Belize	?	North America	Belize	Belize	genome	29777	Human	17	Male	20J (Gamma, V3)	P.1.17	GR	Central Medical Laboratory	Baylor College of Medicine	Alexander Kneubehl, Sarah Gunter, Shannon Ronca, Allison Lino, Adrianna Maliga, Sarah Strobel, Russell Manzanero, Gerhaldine Morazan, Kristy Murray	?	?	?	2021-11-03	?	?
hCoV-19/USA/SC-CDC-MMB08744298/2021	betacoronavirus	EPI_ISL_4347821	?	2021-05-10	North America	USA	South Carolina	?	North America	USA	South Carolina	genome	29773	Human	47	Female	20I (Alpha, V1)	B.1.1.7	GR	Mako Medical	Centers for Disease Control and Prevention Division of Viral Diseases, Pathogen Discovery	Dakota Howard,Dhwani Batra,Peter Cook,Jason Caravas,Benjamin Rambo-Martin,Scott Sammons,Yvette Unoarumhi,Matthew Schmerer,Kristine Lacek,Tymeckia Kendall,Victoria Caban Figueroa,Shatavia Morrison,Christopher Gulvick,Erisa Sula,Matthew Tugwell,Lauren Moon,Clinton Paden,Duncan MacCannell	?	?	?	2021-09-21	?	VOC Alpha 202012/01 GRY (B.1.1.7+Q.x) first detected in the UK
hCoV-19/Suriname/SR-734/2021	betacoronavirus	EPI_ISL_5656483	?	2021-10-07	South America	Suriname	Suriname	?	South America	Suriname	Suriname	genome	29445	Human	?	?	21J (Delta)	AY.43	GK	Central Laboratory, Bureau of Public Health (BOG) and Academic Hospital Paramaribo	Erasmus Medical Center	Bas B Oude Munnink, Cherise Beek, Consuella Partowidjojo, Dion Gajadin, Ed PF IJzerman, Emmanuelle Munger, Gary Gummels, Ingrid SK Krishnadath, Lycke Woittiez, Marion PG Koopmans, Mireille Van de Veer, Phyllis Pinas, Princes Wongsowidjojo, Radjesh Ori, Ranisha Doerbalie, Rohma Banwari, Soeradj Harkisoen, Stephen Vreden, Tilotmadebie Ramlal, Verne Nanhoe	?	?	?	2021-10-28	?	?
hCoV-19/Brazil/SP-L116-CD7005/2020	betacoronavirus	EPI_ISL_2344261	?	2020-11-12	South America	Brazil	São Paulo	Campinas	South America	Brazil	São Paulo	genome	29776	Human	?	?	20B	B.1.1.28	GR	Instituto Butantan	Instituto de Medicina Tropical de Sao Paulo	Brazil-UK Centre for Arbovirus Discovery Diagnosis Genomics and Epidemiology (CADDE) Genomic Network - Instituto de Medicina Tropical	?	?	?	2021-05-30	?	?
hCoV-19/Suriname/SR-726/2021	betacoronavirus	EPI_ISL_5656480	?	2021-09-29	South America	Suriname	Suriname	?	South America	Suriname	Suriname	genome	29445	Human	?	?	21J (Delta)	AY.43	GK	Central Laboratory, Bureau of Public Health (BOG) and Academic Hospital Paramaribo	Erasmus Medical Center	Bas B Oude Munnink, Cherise Beek, Consuella Partowidjojo, Dion Gajadin, Ed PF IJzerman, Emmanuelle Munger, Gary Gummels, Ingrid SK Krishnadath, Lycke Woittiez, Marion PG Koopmans, Mireille Van de Veer, Phyllis Pinas, Princes Wongsowidjojo, Radjesh Ori, Ranisha Doerbalie, Rohma Banwari, Soeradj Harkisoen, Stephen Vreden, Tilotmadebie Ramlal, Verne Nanhoe	?	?	?	2021-10-28	?	?
hCoV-19/Mexico/TAM_LANGEBIO_IMSS_2710/2021	betacoronavirus	EPI_ISL_5850729	?	2021-09-27	North America	Mexico	Tamaulipas	?	North America	Mexico	Tamaulipas	genome	29645	Human	50	Female	21J (Delta)	AY.3	GK	Centro de investigacion Biomedica del Noreste (CiBiN)	Unidad de Genomica Avanzada	Consorcio Mexicano de Vigilancia Genomica (CoViGen-Mex). Authors (in alphabetical order): Julio Elias Alvarado-Yaah, Carlos F. Arias, Santiago Avila-Rios, Victor Hugo Borja-Aburto, Celia Boukadida, Juan Bautista Chale-Dzul , Jose Antonio Enciso-Moreno, Gloria Elena Espinoza-Ayala, Fernando Fontove-Herrera, Concepcion Grajales-Muniz, Ricardo Grande, Alfredo Herrera-Estrella, Carla ivon Herrera-Najera, Pavel isa, Brenda irasema Maldonado-Meza, Bernardo Martinez-Miguel, Margarita Matias-Florentino, Maria Guadalupe de Jesus Mireles-Rivera, Gloria Maria Molina-Salinas, Hector Montoya-Fuentes, Jose Esteban Munoz-Medina, Jose de Jesus Nunez-Contreras, Alicia Ocana-Mondragon, Luis Alberto Ochoa-Carrera, Hector Esteban Paz-Juarez, Francisco Pulido, Helen Haydee Fernanda Ramirez-Plascencia, Angel Gustavo Salas-Lais, Jorge ivan Salinal-Nevarez, Alejandro Sanchez-Flores, Clara Esperanza Santacruz-Tinoco, Maria Guadalupe Santiago-Mauricio, Nelly Selem-Mojica, Blanca Taboada, Gloria Vazquez	?	?	?	2021-11-02	?	?
hCoV-19/Mexico/COA_LANGEBIO_IMSS_2682/2021	betacoronavirus	EPI_ISL_5850701	?	2021-09-27	North America	Mexico	Coahuila	?	North America	Mexico	Coahuila	genome	29808	Human	39	Female	21J (Delta)	B.1.617.2	GK	Centro de investigacion Biomedica del Noreste (CiBiN)	Unidad de Genomica Avanzada	Consorcio Mexicano de Vigilancia Genomica (CoViGen-Mex). Authors (in alphabetical order): Julio Elias Alvarado-Yaah, Carlos F. Arias, Santiago Avila-Rios, Victor Hugo Borja-Aburto, Celia Boukadida, Juan Bautista Chale-Dzul , Jose Antonio Enciso-Moreno, Gloria Elena Espinoza-Ayala, Fernando Fontove-Herrera, Concepcion Grajales-Muniz, Ricardo Grande, Alfredo Herrera-Estrella, Carla ivon Herrera-Najera, Pavel isa, Brenda irasema Maldonado-Meza, Bernardo Martinez-Miguel, Margarita Matias-Florentino, Maria Guadalupe de Jesus Mireles-Rivera, Gloria Maria Molina-Salinas, Hector Montoya-Fuentes, Jose Esteban Munoz-Medina, Jose de Jesus Nunez-Contreras, Alicia Ocana-Mondragon, Luis Alberto Ochoa-Carrera, Hector Esteban Paz-Juarez, Francisco Pulido, Helen Haydee Fernanda Ramirez-Plascencia, Angel Gustavo Salas-Lais, Jorge ivan Salinal-Nevarez, Alejandro Sanchez-Flores, Clara Esperanza Santacruz-Tinoco, Maria Guadalupe Santiago-Mauricio, Nelly Selem-Mojica, Blanca Taboada, Gloria Vazquez	?	?	?	2021-11-02	?	VOC Delta GK/478K.V1 (B.1.617.2+AY.x) first detected in India
hCoV-19/Kenya/SS2404/2021	betacoronavirus	EPI_ISL_4739450	?	2021-09-05	Africa	Kenya	Machakos	?	Africa	Kenya	Machakos	genome	29602	Human	62	Female	21A (Delta)	AY.16	GK	Machakos Level 5 Hospital	KEMRI-Wellcome Trust Research Programme,Kilifi	Githinji G.,Ochola I., Agoti C.,Mohamed K.S., de Laurent Z., Mburu M.W., Morobe J., Ndwiga L. Makori T., Ongera E., Lambisia A. Nokes D J., Mutunga D., Kituku A.	?	?	?	2021-10-02	?	?
hCoV-19/Brazil/DF-NVBS3887GENOV827819497063/2021	betacoronavirus	EPI_ISL_4414291	?	2021-07-08	South America	Brazil	Distrito Federal	?	South America	Brazil	Distrito Federal	genome	29831	Human	53	Female	20J (Gamma, V3)	P.1	GR	DASA	DASA	Rodrigo Guarischi, Paulo Pierry, Adriano Bonaldi, Cristina Oliveira, Bianca Cota, Angelica Hristov, Lidia Yamamoto, Rodrigo Salazar, Annelise Lopes, Jose Levi	?	?	?	2021-09-22	?	VOC Gamma GR/501Y.V3 (P.1+P.1.x) first detected in Brazil/Japan
hCoV-19/USA/NV-NSPHL-373981/2021	betacoronavirus	EPI_ISL_3102594	?	2021-07-20	North America	USA	Nevada	Clark County NV	North America	USA	Nevada	genome	29775	Human	57	?	21J (Delta)	AY.33	G	Nevada State Public Health Laboratory	Nevada State Public Health Laboratory	Andrew Gorzalski, Mark Pandori	?	?	?	2021-07-28	?	?
hCoV-19/Japan/FHU-CS77-0222/2020	betacoronavirus	EPI_ISL_728154	?	2020-02-22	Asia	Japan	Aichi	?	Asia	Japan	Aichi	genome	29899	Human	60	Male	19A	B	O	Fujita Health University Okazaki Medical Center	Department of Virology and Parasitology, Fujita Health University School of Medicine	Takayuki Murata, Yohei Doi, Takuma Ishihara, Masahiro suzuki, Aki Sakurai, Satoshi Komoto, Tomihiko Ide	?	?	?	2020-12-22	?	?
hCoV-19/France/IDF-HMN-21102070313/2021	betacoronavirus	EPI_ISL_5693464	?	2021-10-05	Europe	France	Ile de France	?	Europe	France	Ile de France	genome	29780	Human	12	?	21J (Delta)	AY.43	G	Biogroup Bio Lam-LCD Saint-Denis	Department of Virology, Henri Mondor University Hospital, Assistance Publique Hôpitaux de Paris, Université Paris-Est Créteil, INSERM U955	Christophe Rodriguez, Slim Fourati, Vanessa Demontant, Guillaume Gricourt, Melissa N'Debi, Alexandre Soulier, Elisabeth Trawinski, Jean-Michel Pawlotsky	?	?	?	2021-10-28	?	?
hCoV-19/India/AP-CCMB-CIA9303/2021	betacoronavirus	EPI_ISL_5063895	?	2021-08-27	Asia	India	Andhra Pradesh	Kadapa	Asia	India	Andhra Pradesh	genome	29815	Human	60	Female	21J (Delta)	AY.20	GK	AP SSO	CSIR-Centre for Cellular and Molecular Biology-INSACOG	Jandhyala Sai Krishna, Lamuk Zaveri, Tulasi Nagabandi,Sofia Banu,Payel Mukherjee, Ara Sreenivas,Shreekant Verma, Amareshwar Vodapalli ,B Himasri,Valli Nagalakshmi Undamatla, Sumedha Avadhanula, Vidhyadhari Methuku, Priya Nurkurthy, Archana Bharadwaj Siva, Karthik Bharadwaj Tallapaka,Rakesh K Mishra,Divya Tej Sowpati	?	?	?	2021-10-12	?	?
hCoV-19/NewZealand/21MV0600/2021	betacoronavirus	EPI_ISL_3164088	?	2021-07-13	Oceania	New Zealand	Auckland	?	Oceania	New Zealand	Auckland	genome	29769	Human	?	Male	21J (Delta)	B.1.617.2	GK	LabPLUS	Institute of Environmental Science and Research (ESR)	Rachel Boyle, SallyAnn Harbison, Olivia Stroeven, Xiaoyun Ren, Matt Storey, Nikki Freed, Muhammad Faisal, Jing Wang, Hermes Perez, Anja Werno, Antje van der Linden, Arlo Upton, Chris Mansell, David Hammer, Dragana Drinkovic, Gary McAuliffe, Hana Sofia Andersson, James Ussher, Jill Sherwood, Josh Freeman, Julia Howard, Juliet Elvy, Mary DeAlmeida, Matt Blakiston, Matthew Rogers, Max Bloomfield, Michael Addidle, Michelle Balm, Sally Roberts, Sarah Jefferies, Sharmini Muttaiyah, Susan Morpeth, Susan Taylor, Timothy Blackmore, Vani Sathyendran, Veronica Playle, Virginia Hope, Erasmus Smit, Lauren Jelly, Olin Silander, Joep de Ligt	?	?	?	2021-08-02	?	VOC Delta GK/478K.V1 (B.1.617.2+AY.x) first detected in India
hCoV-19/India/AP-CCMB-CIA9308/2021	betacoronavirus	EPI_ISL_5063891	?	2021-08-27	Asia	India	Andhra Pradesh	Kadapa	Asia	India	Andhra Pradesh	genome	29818	Human	51	Female	21J (Delta)	B.1.617.2	GK	AP SSO	CSIR-Centre for Cellular and Molecular Biology-INSACOG	Vidhyadhari Methuku,Tulasi Nagabandi,Lamuk Zaveri, Ara Sreenivas,Shreekant Verma, Amareshwar Vodapalli ,B Himasri,Valli Nagalakshmi Undamatla, Priya Nurkurthy,Sumedha Avadhanula, Archana Bharadwaj Siva,Payel Mukherjee,Onkar Kulkarni, Jandhyala Sai Krishna,Sofia Banu, Karthik Bharadwaj Tallapaka,Rakesh K Mishra,Divya Tej Sowpati	?	?	?	2021-10-12	?	VOC Delta GK/478K.V1 (B.1.617.2+AY.x) first detected in India
hCoV-19/Norway/23347/2021	betacoronavirus	EPI_ISL_5634217	?	2021-10-08	Europe	Norway	Nordland	?	Europe	Norway	Nordland	genome	29784	Human	?	?	21J (Delta)	AY.4	GK	Nordland Hospital - Bodo, Laboratory Department, Molecular Biology Unit	Norwegian Institute of Public Health, Department of Virology	Kathrine Stene-Johansen, Kamilla Heddeland Instefjord, Hilde Elshaug, Garcia Llorente Ignacio, Jon Bråte, Engebretsen Serina Beate,Pedersen Benedikte Nevjen, Line Victoria Moen, Debech Nadia, Atiya R Ali,Marie Paulsen Madsen, Rasmus Riis Kopperud, Hilde Vollan, Karoline Bragstad, Olav Hungnes	?	?	?	2021-10-28	?	?
hCoV-19/Mexico/DUR_INER_IMSS_00385/2021	betacoronavirus	EPI_ISL_1585395	?	2021-03-10	North America	Mexico	Durango	?	North America	Mexico	Durango	genome	29798	Human	37	Female	20B	B.1.1.519	GR	Centro de Investigación Biomédica del Noreste (CIBIN)	Instituto Nacional de Enfermedades Respiratorias (INER): Centro de Investigación en Enfermedades Infecciosas (CIENI)	Consorcio Mexicano de Vigilancia Genómica (CoViGen-Mex). Authors (in alphabetical order): Julio Elias Alvarado-Yaah, Carlos F. Arias, Santiago Ávila-Ríos, Víctor Hugo Borja-Aburto, Celia Boukadida, Juan Bautista Chale-Dzul, Célida Duque Molina, José Antonio Enciso-Moreno, Gloria Elena Espinosa-Ayala, Fernando Fontove-Herrera, Victor Eduardo Garcia-Arias, Concepción Grajales-Muñiz, Ricardo Grande, Alfredo Herrera-Estrella, Carla Ivón Herrera-Najera, Pavel Isa, Brenda Irasema Maldonado-Meza, Bernardo Martínez-Miguel, Margarita Matías-Florentino, María Guadalupe de Jesús Mireles-Rivera, Gloria María Molina-Salinas, Hector Montoya-Fuentes, José Esteban Muñoz-Medina, José de Jesús Nuñez-Contreras, Alicia Ocaña-Mondragón, Luis Alberto Ochoa-Carrera, Hector Esteban Paz-Juárez, Francisco Pulido, Helen Haydee Fernanda Ramírez-Plascencia, Angel Gustavo Salas-Lais, Alejandro Sanchez-Flores, Clara Esperanza Santacruz-Tinoco, María Guadalupe Santiago-Mauricio, Nelly Sélem-Mojica, Blanca Taboada, Gloria Vazquez	?	?	?	2021-04-14	?	?
hCoV-19/Suriname/SR-733/2021	betacoronavirus	EPI_ISL_5656463	?	2021-10-06	South America	Suriname	Suriname	?	South America	Suriname	Suriname	genome	29445	Human	?	?	21I (Delta)	AY.9	GK	Central Laboratory, Bureau of Public Health (BOG) and Academic Hospital Paramaribo	Erasmus Medical Center	Bas B Oude Munnink, Cherise Beek, Consuella Partowidjojo, Dion Gajadin, Ed PF IJzerman, Emmanuelle Munger, Gary Gummels, Ingrid SK Krishnadath, Lycke Woittiez, Marion PG Koopmans, Mireille Van de Veer, Phyllis Pinas, Princes Wongsowidjojo, Radjesh Ori, Ranisha Doerbalie, Rohma Banwari, Soeradj Harkisoen, Stephen Vreden, Tilotmadebie Ramlal, Verne Nanhoe	?	?	?	2021-10-28	?	?
hCoV-19/Suriname/SR-732/2021	betacoronavirus	EPI_ISL_5656462	?	2021-10-04	South America	Suriname	Suriname	?	South America	Suriname	Suriname	genome	29445	Human	?	?	21J (Delta)	AY.43	GK	Central Laboratory, Bureau of Public Health (BOG) and Academic Hospital Paramaribo	Erasmus Medical Center	Bas B Oude Munnink, Cherise Beek, Consuella Partowidjojo, Dion Gajadin, Ed PF IJzerman, Emmanuelle Munger, Gary Gummels, Ingrid SK Krishnadath, Lycke Woittiez, Marion PG Koopmans, Mireille Van de Veer, Phyllis Pinas, Princes Wongsowidjojo, Radjesh Ori, Ranisha Doerbalie, Rohma Banwari, Soeradj Harkisoen, Stephen Vreden, Tilotmadebie Ramlal, Verne Nanhoe	?	?	?	2021-10-28	?	?
hCoV-19/Nigeria/CV2420/2021	betacoronavirus	EPI_ISL_4490055	?	2021-08-11	Africa	Nigeria	Akwa-Ibom	?	Africa	Nigeria	Akwa-Ibom	genome	29846	Human	72	Male	21J (Delta)	AY.36	GK	Molecular Diagnostic Laboratory, Infectious Disease Control Centre Ituk Mban	Africa Centre for Excellence for Genomics of Infectious Diseases (ACEGID), Redeemer’s University	Olawoye, I.B., Oluniyi, P.E., Eromon, P.E., Oguzie, J.U., Kayode, A.T., Uwanibe, J.N., Ugwu, C.A., Akano, K.O., Ajogbasile, F.V., Abechi, P.S., Olumade, T.J., Nosamiefan, I., Folarin, O., Happi, C.T.	?	?	?	2021-09-24	?	?
hCoV-19/env/Liaoning/Dalian-IVDC-1/2020	betacoronavirus	EPI_ISL_2170885	?	2020-08-27	Asia	China	Liaoning	Dalian	Asia	China	Liaoning	genome	29903	Environment	?	?	20B	B.1.1.317	GR	National Institute for Viral Disease Control and Prevention, China CDC	National Institute for Viral Disease Control and Prevention, China CDC	Huilai Ma1&, Jianqun Zhang2&, Ji Wang3&, Ying Qin1&, Cao Chen3&, Yang Song3&, Liang Wang1,4&, Jun Meng2, Lingling Mao5, Fengqin Li6, Ning Li6, Jian Cai1,7, Yong Zhang3, Dayan Wang3, Yunting Xia8, Hong Wang3, Shaofeng Jiang9, Xiang Zhao3, Peihua Niu3, Wenjie Tan3, Tao Ma1,10, Yecheng Yao11, Naiying Mao3, Zhen Zhu3, Tianjiao Ji3, Qian Yang3, Baoying Huang3, Li Zhao3, Jianxing Yu1, Li Bai6, Shuangli Zhu3, Dongyan Wang3, Yan Zhang3, , Yingwei Sun5, Mingchun Luan2, Yanhai Wang3, Haibo Sun5, Shihong Yang2, Zhijian Bo2, Xiang Ren1, Zhongjie Li1, George Fu Gao1, Wei Yao2*, Wenqing Yao5*, Zijian Feng1*, Wenbo Xu3*	?	?	?	2021-05-20	?	?
hCoV-19/Brazil/SP-IB_133698/2021	betacoronavirus	EPI_ISL_5020723	?	2021-09-14	South America	Brazil	São Paulo	?	South America	Brazil	São Paulo	genome	29887	Human	74	Female	21J (Delta)	B.1.617.2	GK	INSIDE DIAGNOSTICOS	Instituto Butantan	Dimas Tadeu Covas, Antonio Jorge Martins, Claudia Renata dos Santos Barros, David Schlesinger, Debora Botequio Moretti, Elaine Cristina Marqueze, Elaine Vieira Santos, Evandra Strazza Rodrigues, Heidge Fukumasu, Jayme Augusto de Souza-Neto, José Salvatore Leister Patané, Luiz Alcantara, Luiz Lehmann Coutinho, Maria Carolina Elias, Maurício Lacerda Nogueira, Rafael dos Santos Bezerra, Raul Machado Neto, Rejane Maria Tommasini Grotto, Ricardo Haddad, Sandra Coccuzzo Sampaio Vessoni, Simone Kashima, Svetoslav Nanev Slavov, Vincent Louis Viala	?	?	?	2021-10-10	?	VOC Delta GK/478K.V1 (B.1.617.2+AY.x) first detected in India
hCoV-19/USA/TX-HMH-MCoV-31840/2021	betacoronavirus	EPI_ISL_2190476	?	2021-03-09	North America	USA	Texas	Houston	North America	USA	Texas	genome	29795	Human	?	?	20I (Alpha, V1)	B.1.1.7	GRY	Houston Methodist Hospital	Houston Methodist Hospital	Randall J. Olsen, Paul A. Christensen, S. Wesley Long, Sishir Subedi, Robert Olson, Marcus Nguyen, James J. Davis, Matthew Ojeda Saavedra, Prasanti Yerramilli, Layne Pruitt, Kristina Reppond, Madison N. Shyer, Jessica Cambric, Ryan Gadd, Ilya J. Finkelstein, Jimmy Gollihar, and James M. Musser	?	?	?	2021-05-20	?	VOC Alpha 202012/01 GRY (B.1.1.7+Q.x) first detected in the UK
hCoV-19/Uganda/UG399/2021	betacoronavirus	EPI_ISL_2348646	?	2021-02-16	Africa	Uganda	Uganda	?	Africa	Uganda	Uganda	genome	29811	Human	?	?	20H (Beta, V2)	B.1.351	GH	Rakai Health Sciences Program	MRC/UVRI & LSHTM Uganda Research Unit	Charles Ssuuna, Ronald Moses Galiwango, Steven J Reynolds, Dan Lule Bugembe, My V.T. Phan, Pontiano Kaleebu, Matthew Cotten	?	?	?	2021-05-30	?	VOC Beta GH/501Y.V2 (B.1.351+B.1.351.2+B.1.351.3) first detected in South Africa
hCoV-19/Romania/CT-481017/2021	betacoronavirus	EPI_ISL_5741630	?	2021-10-12	Europe	Romania	Constanta	?	Europe	Romania	Constanta	genome	29646	Human	79	Male	21J (Delta)	B.1.617.2	GK	Cantacuzino National Military-Medical Institute, Viral Respiratory Infections Laboratory	Cantacuzino National Military-Medical Institute, Viral Respiratory Infections Laboratory	Luiza Ustea, Nicoleta Paraschiv, Sorin Dinu, Carmen Cherciu, Mihaela Oprea, Mihaela Lazar	?	?	?	2021-10-29	?	VOC Delta GK/478K.V1 (B.1.617.2+AY.x) first detected in India
hCoV-19/Guatemala/ASI4245/2021	betacoronavirus	EPI_ISL_4051101	?	2021-08-05	North America	Guatemala	Quetzaltenango	?	North America	Guatemala	Quetzaltenango	genome	29707	Human	34	Male	21J (Delta)	B.1.617.2	GK	Laboratorio Nacional de Salud	Asociación de Salud Integral / Clínica Familiar "Luis Ángel García"	Eduardo Arathon, Ana S. Gonzalez-Reiche, Claudia Rangel, Luis Rivas, Oscar Bonilla, Narda Medina, Luis Aguirre, Danicela Mercado, Hilda Ruiz, Osmar Gamboa.	?	?	?	2021-09-09	?	VOC Delta GK/478K.V1 (B.1.617.2+AY.x) first detected in India
hCoV-19/Russia/OMS-ORINFI-2427S/2020	betacoronavirus	EPI_ISL_569835	?	2020-07-03	Europe	Russia	Omsk	Omsk	Europe	Russia	Omsk	genome	29844	Human	60	Male	20B	B.1.1	GR	Omsk Research Institute of Natural Focal Infections	WHO National Influenza Centre Russian Federation	Artem Fadeev, Ekaterina Gradoboeva, Ekaterina Savkina, Daria Nashatyreva, Elena Poleshchuk, Aleksei Vasilenko, Valery Yakimenko, Andrey Komissarov	?	?	?	2020-10-03	?	?
hCoV-19/Colombia/ANT-UGRA-VG-5081/2021	betacoronavirus	EPI_ISL_4219549	?	2021-07-15	South America	Colombia	Antioquia	Envigado	South America	Colombia	Antioquia	genome	29773	Human	28	Male	20J (Gamma, V3)	P.1	GR	Laboratorio Clínica Colsanitas Medellín	Molecular Genetics and Antimicrobial Resistance - UGRA, Universidad El Bosque	Jinnethe Reyes, Lorena Diaz, Rafael Rios, Catalina Espitia, Valentina Martinez, Mauricio Pacheco, Marcela Mercado	?	?	?	2021-09-15	?	VOC Gamma GR/501Y.V3 (P.1+P.1.x) first detected in Brazil/Japan
hCoV-19/Australia/QLD2385/2021	betacoronavirus	EPI_ISL_4887376	?	2021-10-01	Oceania	Australia	Queensland	?	Oceania	Australia	Queensland	genome	29581	Human	?	?	21J (Delta)	AY.39.1	GK	PHV-FSS	PHV-FSS	Liam Mcintyre on behalf of Q-PHIRE Genomics	?	?	?	2021-10-06	?	?
hCoV-19/NewZealand/21CV0049/2021	betacoronavirus	EPI_ISL_843199	?	2021-01-09	Oceania	New Zealand	Canterbury	?	Oceania	New Zealand	Canterbury	genome	29782	Human	?	Male	20B	B.1.1.317	GR	Canterbury Health Laboratories	Institute of Environmental Science and Research (ESR)	Xiaoyun Ren, Matt Storey, Nikki Freed, Muhammad Faisal, Jing Wang, Hermes Perez, Anja Werno, Antje van der Linden, Arlo Upton, Chris Mansell, David Hammer, Dragana Drinkovic, Gary McAuliffe, Hana Sofia Andersson, James Ussher, Jill Sherwood, Josh Freeman, Julia Howard, Juliet Elvy, Mary DeAlmeida, Matt Blakiston, Matthew Rogers, Max Bloomfield, Michael Addidle, Michelle Balm, Sally Roberts, Sarah Jefferies, Sharmini Muttaiyah, Susan Morpeth, Susan Taylor, Timothy Blackmore, Vani Sathyendran, Veronica Playle, Virginia Hope, Erasmus Smit, Lauren Jelly, Olin Silander, Joep de Ligt	?	?	?	2021-01-18	?	?
hCoV-19/Australia/QLD2386/2021	betacoronavirus	EPI_ISL_4887377	?	2021-10-01	Oceania	Australia	Queensland	?	Oceania	Australia	Queensland	genome	29758	Human	?	?	21J (Delta)	AY.39.1	GK	PHV-FSS	PHV-FSS	Liam Mcintyre on behalf of Q-PHIRE Genomics	?	?	?	2021-10-06	?	?
hCoV-19/NewZealand/21MV0617/2021	betacoronavirus	EPI_ISL_3164079	?	2021-07-16	Oceania	New Zealand	Auckland	Counties Manukau	Oceania	New Zealand	Auckland	genome	29769	Human	?	Male	21J (Delta)	AY.4	GK	Middlemore Hospital	Institute of Environmental Science and Research (ESR)	Rachel Boyle, SallyAnn Harbison, Olivia Stroeven, Xiaoyun Ren, Matt Storey, Nikki Freed, Muhammad Faisal, Jing Wang, Hermes Perez, Anja Werno, Antje van der Linden, Arlo Upton, Chris Mansell, David Hammer, Dragana Drinkovic, Gary McAuliffe, Hana Sofia Andersson, James Ussher, Jill Sherwood, Josh Freeman, Julia Howard, Juliet Elvy, Mary DeAlmeida, Matt Blakiston, Matthew Rogers, Max Bloomfield, Michael Addidle, Michelle Balm, Sally Roberts, Sarah Jefferies, Sharmini Muttaiyah, Susan Morpeth, Susan Taylor, Timothy Blackmore, Vani Sathyendran, Veronica Playle, Virginia Hope, Erasmus Smit, Lauren Jelly, Olin Silander, Joep de Ligt	?	?	?	2021-08-02	?	?
hCoV-19/Suriname/SR-730/2021	betacoronavirus	EPI_ISL_5656461	?	2021-10-01	South America	Suriname	Suriname	?	South America	Suriname	Suriname	genome	29760	Human	?	?	21J (Delta)	AY.43	GK	Central Laboratory, Bureau of Public Health (BOG) and Academic Hospital Paramaribo	Erasmus Medical Center	Bas B Oude Munnink, Cherise Beek, Consuella Partowidjojo, Dion Gajadin, Ed PF IJzerman, Emmanuelle Munger, Gary Gummels, Ingrid SK Krishnadath, Lycke Woittiez, Marion PG Koopmans, Mireille Van de Veer, Phyllis Pinas, Princes Wongsowidjojo, Radjesh Ori, Ranisha Doerbalie, Rohma Banwari, Soeradj Harkisoen, Stephen Vreden, Tilotmadebie Ramlal, Verne Nanhoe	?	?	?	2021-10-28	?	?
hCoV-19/Suriname/SR-729/2021	betacoronavirus	EPI_ISL_5656460	?	2021-10-01	South America	Suriname	Suriname	?	South America	Suriname	Suriname	genome	29760	Human	?	?	21J (Delta)	AY.43	GK	Central Laboratory, Bureau of Public Health (BOG) and Academic Hospital Paramaribo	Erasmus Medical Center	Bas B Oude Munnink, Cherise Beek, Consuella Partowidjojo, Dion Gajadin, Ed PF IJzerman, Emmanuelle Munger, Gary Gummels, Ingrid SK Krishnadath, Lycke Woittiez, Marion PG Koopmans, Mireille Van de Veer, Phyllis Pinas, Princes Wongsowidjojo, Radjesh Ori, Ranisha Doerbalie, Rohma Banwari, Soeradj Harkisoen, Stephen Vreden, Tilotmadebie Ramlal, Verne Nanhoe	?	?	?	2021-10-28	?	?
hCoV-19/NewZealand/21CV0047/2021	betacoronavirus	EPI_ISL_843195	?	2021-01-06	Oceania	New Zealand	Canterbury	?	Oceania	New Zealand	Canterbury	genome	29782	Human	?	Male	20B	B.1.1	GR	Canterbury Health Laboratories	Institute of Environmental Science and Research (ESR)	Xiaoyun Ren, Matt Storey, Nikki Freed, Muhammad Faisal, Jing Wang, Hermes Perez, Anja Werno, Antje van der Linden, Arlo Upton, Chris Mansell, David Hammer, Dragana Drinkovic, Gary McAuliffe, Hana Sofia Andersson, James Ussher, Jill Sherwood, Josh Freeman, Julia Howard, Juliet Elvy, Mary DeAlmeida, Matt Blakiston, Matthew Rogers, Max Bloomfield, Michael Addidle, Michelle Balm, Sally Roberts, Sarah Jefferies, Sharmini Muttaiyah, Susan Morpeth, Susan Taylor, Timothy Blackmore, Vani Sathyendran, Veronica Playle, Virginia Hope, Erasmus Smit, Lauren Jelly, Olin Silander, Joep de Ligt	?	?	?	2021-01-18	?	?
hCoV-19/Bolivia/SAN-UPCH-1033/2020	betacoronavirus	EPI_ISL_5148416	?	2020-10-17	South America	Bolivia	Santa Cruz BO	?	South America	Bolivia	Santa Cruz BO	genome	29817	Human	33	Male	20B	B.1.1.348	GR	Laboratorio de Diagnóstico e Investigación BIOSCIENCE SRL	Laboratorio de Genómica Microbiana, Universidad Peruana Cayetano Heredia	Pablo Tsukayama, Alejandra Dávila-Barclay, Guillermo Salvatierra, Luis González, Pedro E. Romero, Diego Cuicapuza, Janet Huancachoque, Pool Marcos, Esdenka Pérez, Mauricio Prado, Freddy Tinajeros, Paula Carballo	?	?	?	2021-10-14	?	?
hCoV-19/Peru/ICA-INS-3580/2021	betacoronavirus	EPI_ISL_3987761	?	2021-07-05	South America	Peru	Ica	?	South America	Peru	Ica	genome	29845	Human	32	Female	21G (Lambda)	C.37	GR	Laboratorio de Referencia Nacional de Virus Respiratorios. Centro Nacional de Salud Publica. Instituto Nacional de Salud Peru.	Laboratorio de Referencia Nacional de Virus Respiratorios. Centro Nacional de Salud Publica. Instituto Nacional de Salud Peru.	Carlos Padilla Rojas, Veronica Hurtado Vela, Orson Mestanza Millones, Iris Silva Molina, Luis Barcena Flores, Sandra Morales Ruiz, Steve Acedo Lazo, Wendy Lizarraga Olivares, Victor Jimenez Vasquez, Sara Gordillo Vilchez, Nieves Sevilla Castañeda, Princesa Medrano Alhuay, Omar Caceres Rey, Marco Galarza Perez, Henri Bailon Calderon, Nancy Rojas Serrano, Priscila Lope Pari, Lely Solari Zerpa, Joseph Huayra Niquen	?	?	?	2021-09-07	?	VOI Lambda GR/452Q.V1 (C.37+C.37.1) first detected in Peru
hCoV-19/Brazil/PR-FIOCRUZ-5616-TG-172/2020	betacoronavirus	EPI_ISL_2775494	?	2020-02-26	South America	Brazil	Paraná	?	South America	Brazil	Paraná	genome	29742	Human	?	?	20B	B.1.1	GR	Laboratorio Central de Saude Publica do Estado do Parana (Instituto de Biologia Molecular do Paraná (LAC)EN-PR)	Instituto Carlos Chagas - Fiocruz	Mauro de Medeiros Oliveira, Michelle Orane Schemberger, Andreia Akemi Suzukawa, Irina Nastassja Riediger, Maria do Carmo Debur, Guilherme Becker, Paola Cristina Resende, Tiago Gräf, Eduardo Balsanelli, Valter Antônio de Baura, Emanuel Maltempi de Souza, Fábio de Oliveira Pedrosa, Lysangela Ronalte Alves, Lucas Blanes, Sheila Cristina Nardeli, Alessandra De Melo Aguiar, Letusa Albrecht, Dalila Zanette, Andréa Rodrigues Ávila, Luis Gustavo Morello, Fabricio Klerynton Marchini, Hellen Geremias dos Santos, Fabio Passetti, Bruno Dallagiovanna, Helisson Faoro	?	?	?	2021-07-02	?	?
hCoV-19/Belize/CML-160/2021	betacoronavirus	EPI_ISL_5887247	?	2021-08-05	North America	Belize	Toledo	?	North America	Belize	Toledo	genome	29782	Human	17	Male	19B	A.2.5	S	Central Medical Laboratory	Baylor College of Medicine	Alexander Kneubehl, Sarah Gunter, Shannon Ronca, Allison Lino, Adrianna Maliga, Sarah Strobel, Russell Manzanero, Gerhaldine Morazan, Kristy Murray	?	?	?	2021-11-03	?	?
hCoV-19/NewZealand/21CH0355/2021	betacoronavirus	EPI_ISL_5906897	?	2021-10-28	Oceania	New Zealand	Canterbury	?	Oceania	New Zealand	Canterbury	genome	29715	Human	?	Female	21J (Delta)	AY.39.1	GK	Canterbury Health Laboratories	Institute of Environmental Science and Research (ESR)	Sarah Cockerton, Clare Gebbie, Dhanisha Patel, Rachel Boyle, SallyAnn Harbison, Olivia Stroeven, Xiaoyun Ren, Matt Storey, Nikki Freed, Muhammad Faisal, Jing Wang, Hermes Perez, Anja Werno, Antje van der Linden, Arlo Upton, Chris Mansell, David Hammer, Dragana Drinkovic, Gary McAuliffe, Hana Sofia Andersson, James Ussher, Jill Sherwood, Josh Freeman, Julia Howard, Juliet Elvy, Mary DeAlmeida, Matt Blakiston, Matthew Rogers, Max Bloomfield, Michael Addidle, Michelle Balm, Sally Roberts, Sarah Jefferies, Sharmini Muttaiyah, Susan Morpeth, Susan Taylor, Timothy Blackmore, Vani Sathyendran, Veronica Playle, Virginia Hope, Erasmus Smit, Lauren Jelly, Olin Silander, Joep de Ligt	?	?	?	2021-11-04	?	?
hCoV-19/NewZealand/21CV1191/2021	betacoronavirus	EPI_ISL_5910912	?	2021-10-22	Oceania	New Zealand	Northland	?	Oceania	New Zealand	Northland	genome	29700	Human	?	Female	21J (Delta)	AY.39.1.1	GK	LabPLUS	Institute of Environmental Science and Research (ESR)	Sarah Cockerton, Clare Gebbie, Dhanisha Patel, Rachel Boyle, SallyAnn Harbison, Olivia Stroeven, Xiaoyun Ren, Matt Storey, Nikki Freed, Muhammad Faisal, Jing Wang, Hermes Perez, Anja Werno, Antje van der Linden, Arlo Upton, Chris Mansell, David Hammer, Dragana Drinkovic, Gary McAuliffe, Hana Sofia Andersson, James Ussher, Jill Sherwood, Josh Freeman, Julia Howard, Juliet Elvy, Mary DeAlmeida, Matt Blakiston, Matthew Rogers, Max Bloomfield, Michael Addidle, Michelle Balm, Sally Roberts, Sarah Jefferies, Sharmini Muttaiyah, Susan Morpeth, Susan Taylor, Timothy Blackmore, Vani Sathyendran, Veronica Playle, Virginia Hope, Erasmus Smit, Lauren Jelly, Olin Silander, Joep de Ligt	?	?	?	2021-11-04	?	?
hCoV-19/UnitedArabEmirates/1380/2020	betacoronavirus	EPI_ISL_859567	?	2020-08-28	Asia	United Arab Emirates	Abu Dhabi	?	Asia	United Arab Emirates	Abu Dhabi	genome	29903	Human	27	Male	20D	C.36	GR	BTC, Khalifa University	BTC, Khalifa University	Al Safar et al	?	?	?	2021-01-22	?	?
hCoV-19/Australia/QLD2074/2021	betacoronavirus	EPI_ISL_3161828	?	2021-07-27	Oceania	Australia	Queensland	?	Oceania	Australia	Queensland	genome	29769	Human	?	?	21I (Delta)	B.1.617.2	GK	Queensland Health Forensic and Scientific Services	Queensland Health Forensic and Scientific Services	Chenwei Wang on behalf of Q-PHIRE Genomics	?	?	?	2021-08-02	?	VOC Delta GK/478K.V1 (B.1.617.2+AY.x) first detected in India
hCoV-19/Belarus/MN-RRCEM-Sars_Cov_2_sp_7/2021	betacoronavirus	EPI_ISL_1138983	?	2021-01-26	Europe	Belarus	Minsk	?	Europe	Belarus	Minsk	genome	29782	Human	27	Female	20A	B.1	GH	Laboratory for HIV and opportunistic infections diagnosis The Republican Research and Practical Center for Epidemiology and Microbiology (RRPCEM)	Laboratory for HIV and opportunistic infections diagnosis The Republican Research and Practical Center for Epidemiology and Microbiology (RRPCEM)	Elena Gasich, Kirill Bulda, Artur Akhremchuk, Leonid Valentovich, Anatoly Krasko, Vladimir Gorbunov	?	?	?	2021-03-04	?	?
hCoV-19/France/NAQ-HCL021182555401/2021	betacoronavirus	EPI_ISL_5469237	?	2021-10-05	Europe	France	Nouvelle-Aquitaine	?	Europe	France	Nouvelle-Aquitaine	genome	29808	Human	64	Female	21J (Delta)	B.1.617.2	GK	ASTRALAB TASSIGNY	CNR Virus des Infections Respiratoires - France SUD	Antonin Bal, Gregory Destras, Gwendolyne Burfin, Hadrien Regue, Quentin Semanas, Martine Valette, Bruno Lina, Laurence Josset	?	?	?	2021-10-25	?	VOC Delta GK/478K.V1 (B.1.617.2+AY.x) first detected in India
hCoV-19/Australia/QLD2067/2021	betacoronavirus	EPI_ISL_3161823	?	2021-07-27	Oceania	Australia	Queensland	?	Oceania	Australia	Queensland	genome	29754	Human	?	?	21I (Delta)	B.1.617.2	GK	Queensland Health Forensic and Scientific Services	Queensland Health Forensic and Scientific Services	Chenwei Wang on behalf of Q-PHIRE Genomics	?	?	?	2021-08-02	?	VOC Delta GK/478K.V1 (B.1.617.2+AY.x) first detected in India
hCoV-19/Bahamas/47995/2021	betacoronavirus	EPI_ISL_4237384	?	2021-06-28	North America	Bahamas	Bahamas	?	North America	Bahamas	Bahamas	genome	29805	Human	?	?	20I (Alpha, V1)	B.1.1.7	GR	Reference Laboratory of the Ministry of Health Royal Victoria Gardens	Laboratory of Respiratory Viruses and Measles, Oswaldo Cruz Institute, FIOCRUZ	Paola Resende, Luciana Appolinario, Fernando Motta, Anna Carolina Paixao, Ana Carolina Mendonca, Ighor Leonardo Arantes Gomes, Agatha Cristinne Prudencio, Alice Sampaio Rocha, Taina Venas, Elisa Cavalcante Pereira, Renata Serrano Lopes, Indira Martins, Jessica Edwards, Marilda Siqueira on behalf of the Fiocruz COVID-19 Genomic Surveillance Network	?	?	?	2021-09-16	?	VOC Alpha 202012/01 GRY (B.1.1.7+Q.x) first detected in the UK
hCoV-19/Senegal/SN-IRLPC-7341/2021	betacoronavirus	EPI_ISL_4276980	?	2021-06-04	Africa	Senegal	Dakar	Diamniadio	Africa	Senegal	Dakar	genome	29760	Human	31	Female	21I (Delta)	AY.10	GK	Iressef Genomics lab	IRESSEF	Souleymane MBOUP, Abdou PADANE , Khadim GUEYE, Diabou Diagne , Samba Ndiour, Papa Alassane DIAW, Birahim Piere NDIAYE, Barada CISSE, Aminata MBOUP, Moustapha MBOW, Ndeye Coumba Toure KANE, Nafisatou LEYE, Gora LO, Ambroise AHOUIDI , Astou Gaye GAYE, Aminata DIA, Yacine DIA,Seni Ndiaye	?	?	?	2021-09-17	?	?
hCoV-19/Suriname/SR-470/2021	betacoronavirus	EPI_ISL_3464726	?	2021-07-12	South America	Suriname	Suriname	?	South America	Suriname	Suriname	genome	29654	Human	?	?	20C	B.1.637	GH	Central Laboratory, Bureau of Public Health (BOG) and Academic Hospital Paramaribo	Erasmus Medical Center	Bas B Oude Munnink, Cherise Beek, Consuella Partowidjojo, Dion Gajadin, Ed PF IJzerman, Emmanuelle Munger, Gary Gummels, Ingrid SK Krishnadath, Lycke Woittiez, Marion PG Koopmans, Mireille Van de Veer, Phyllis Pinas, Princes Wongsowidjojo, Radjesh Ori, Ranisha Doerbalie, Rohma Banwari, Soeradj Harkisoen, Stephen Vreden, Tilotmadebie Ramlal, Verne Nanhoe	?	?	?	2021-08-18	?	?
hCoV-19/Brazil/SP-L123-CD6954/2021	betacoronavirus	EPI_ISL_2894872	?	2021-03-01	South America	Brazil	São Paulo	?	South America	Brazil	São Paulo	genome	29318	Human	?	?	20J (Gamma, V3)	P.1	GR	Instituto de Medicina Tropical de Sao Paulo	Instituto de Medicina Tropical de Sao Paulo	Brazil-UK Centre for Arbovirus Discovery Diagnosis Genomics and Epidemiology (CADDE) Genomic Network - Instituto de Medicina Tropical	?	?	?	2021-07-11	?	VOC Gamma GR/501Y.V3 (P.1+P.1.x) first detected in Brazil/Japan
hCoV-19/USA/VI-Yale-7862-/2021	betacoronavirus	EPI_ISL_3670221	?	2021-07-28	North America	USA	Virgin Islands	St. Thomas	North America	USA	Virgin Islands	genome	29763	Human	?	?	20I (Alpha, V1)	B.1.1.7	GR	VIDOH (Virgin Islands Department of Health)	Grubaugh Lab - Yale School of Public Health	Joseph Fauver, Mallery Breban, Isabel Ott, Tara Alpert, Mary Petrone, Anderson Brito, Chantal Vogels, Annie Watkins, Chaney Kalinich, Jessica Rothman, Kendall Billig, Tobias Koch, Jendai Richards, TaLesa Aderohunmu, Esther Ellis, Marlon Lawrence, Brett Ellis, Nathan Grubaugh	?	?	?	2021-08-25	?	VOC Alpha 202012/01 GRY (B.1.1.7+Q.x) first detected in the UK
hCoV-19/Mauritius/266296/2021	betacoronavirus	EPI_ISL_3236190	?	2021-07-08	Africa	Mauritius	Grand Port	?	Africa	Mauritius	Grand Port	genome	29777	Human	32	Female	20B	AZ.5	GR	Central Health Laboratory	Virology Department, Central Health Laboratory ,Victoria Hospital, Candos,Ministry of Health and Wellness, Mauritius	Manraj SS, Sonoo J, Bahadoor BS, Mathur H, Sujeewon C, Jannoo N, Ramuth M	?	?	?	2021-08-05	?	?
hCoV-19/Qatar/QA.QU_18.19.D1/2021	betacoronavirus	EPI_ISL_2843275	?	2021-06-05	Asia	Qatar	Doha	?	Asia	Qatar	Doha	genome	29775	Human	42	Male	21J (Delta)	B.1.617.2	GK	Ministry of Public Health / Hamad Medical Corporation	Biomedical Research Center (BRC), Qatar University / Qatar Genome Project (QGP)	BRC: Fatiha M. Benslimane, Heba A. Al-Khatib, Oal Al-Jamal, Dana Al-Batesh, Hadi M. Yassine, Asmaa A. Al-Thani. MOPH and HMC: Abdullatif Al-Khal, Muna A. S. Al-Maslamani, Mashael A. Al-Bader, Hamda Alromaihi, Roberto Bertollini, Peter V. Coyle, Einas A. E. Al-Kuwari, Hamad E. Al-Romaihi, Salih Al-Marri, Mohammed Al-Thani, Reham A. El-Kahlout. QBB: Tasneem Al-Hamad, Dina Elgakhlab QGP: Fatima H. Al-Kuwari, Chadi Saad	?	?	?	2021-07-08	?	VOC Delta GK/478K.V1 (B.1.617.2+AY.x) first detected in India
hCoV-19/Germany/BE-RKI-I-222725/2021	betacoronavirus	EPI_ISL_4042205	?	2021-08-20	Europe	Germany	Berlin	?	Europe	Germany	Berlin	genome	29860	Human	?	?	21J (Delta)	AY.43	GK	Labor 28 MVZ GmbH	Robert Koch Institute	unknown	?	?	?	2021-09-09	?	?
hCoV-19/Maldives/MAV11950/2020	betacoronavirus	EPI_ISL_3452727	?	2020-11-06	Asia	Maldives	Maldives	?	Asia	Maldives	Maldives	genome	29849	Human	42	Female	20A	B.1.160	G	Indira Gandhi Memorial Hospital	Indira Gandhi Memorial Hospital	Dr. Milza Abdul Muhsin; Ms. Aminath Nazfa ; Ms. Aishath Shuhudha; Ms. Fathimath Zimna ;Mr. Ibrahim Nishan Ahmed	?	?	?	2021-08-17	?	?
hCoV-19/Chile/AP-125894/2021	betacoronavirus	EPI_ISL_3185807	?	2021-07-12	South America	Chile	Arica and Parinacota	Arica	South America	Chile	Arica and Parinacota	genome	29619	Human	56	Female	20J (Gamma, V3)	P.1.15	GR	Genetica Molecular and Subdepartamento de Virologia ISP Chile	Instituto de Salud Publica de Chile	Karen Orostica, Constanza Campano, Barbara Parra, Loredana Arata, Gisselle Barra, Patricia Bustos, Rodrigo Fasce, Javier Tognarelli, Andres Castillo, Soledad Ulloa, Jorge Fernandez	?	?	?	2021-08-02	?	?
hCoV-19/Chile/AN-126742/2021	betacoronavirus	EPI_ISL_3368886	?	2021-07-07	South America	Chile	Antofagasta	Antofagasta	South America	Chile	Antofagasta	genome	29566	Human	41	Female	20J (Gamma, V3)	P.1.15	GR	Genetica Molecular and Subdepartamento de Virologia ISP Chile	Instituto de Salud Publica de Chile	Karen Orostica, Constanza Campano, Barbara Parra, Loredana Arata, Gisselle Barra, Patricia Bustos, Rodrigo Fasce, Javier Tognarelli, Andres Castillo, Soledad Ulloa, Jorge Fernandez	?	?	?	2021-08-12	?	?
hCoV-19/SouthKorea/KDCA3878/2021	betacoronavirus	EPI_ISL_2332248	?	2021-02-23	Asia	South Korea	South Korea	?	Europe	Czech Republic	Czech Republic	genome	29584	Human	24	Female	20I (Alpha, V1)	B.1.1.7	GRY	Division of Emerging Infectious Diseases, Bureau of Infectious Diseases Diagnosis Control, Korea Disease Control and Prevention Agency	Division of Emerging Infectious Diseases, Bureau of Infectious Diseases Diagnosis Control, Korea Disease Control and Prevention Agency	Ae Kyung Park, Il-Hwan Kim, Heui Man Kim, Jeong-Min Kim, Jeong-Ah Kim, Chae Young Lee, Eun-Jin Kim	?	?	?	2021-05-29	?	VOC Alpha 202012/01 GRY (B.1.1.7+Q.x) first detected in the UK
hCoV-19/Aruba/AW-RIVM-50408/2021	betacoronavirus	EPI_ISL_3731792	?	2021-07-27	South America	Aruba	Aruba	?	South America	Aruba	Aruba	genome	29481	Human	?	?	21I (Delta)	AY.26	GK	Dutch COVID-19 response team	National Institute for Public Health and the Environment (RIVM)	Adam Meijer, Harry Vennema, Dirk Eggink, Jeroen Cremer, Sharon van den Brink, Bas van der Veer, AnneMarie van den Brandt, Lisa Wijsman, Kim Freriks, Ryanne Jaarsma, Euníce Then, Lynn Aarts, Sanne Bos, Stijn van Rossum, Florian Zwagemaker, Dennis Schmitz, Annelies Kroneman, Karim Hajji, Chantal Reusken, on behalf of the national COVID-19 response team	?	?	?	2021-08-27	?	?
hCoV-19/Suriname/SR-457/2021	betacoronavirus	EPI_ISL_3464732	?	2021-07-09	South America	Suriname	Suriname	?	South America	Suriname	Suriname	genome	29653	Human	?	?	20J (Gamma, V3)	P.1	GR	Central Laboratory, Bureau of Public Health (BOG) and Academic Hospital Paramaribo	Erasmus Medical Center	Bas B Oude Munnink, Cherise Beek, Consuella Partowidjojo, Dion Gajadin, Ed PF IJzerman, Emmanuelle Munger, Gary Gummels, Ingrid SK Krishnadath, Lycke Woittiez, Marion PG Koopmans, Mireille Van de Veer, Phyllis Pinas, Princes Wongsowidjojo, Radjesh Ori, Ranisha Doerbalie, Rohma Banwari, Soeradj Harkisoen, Stephen Vreden, Tilotmadebie Ramlal, Verne Nanhoe	?	?	?	2021-08-18	?	VOC Gamma GR/501Y.V3 (P.1+P.1.x) first detected in Brazil/Japan
hCoV-19/USA/OH-CDC-QDX29644843/2021	betacoronavirus	EPI_ISL_5586018	?	2021-10-10	North America	USA	Ohio	?	North America	USA	Ohio	genome	29769	Human	17	Male	21I (Delta)	AY.47	GK	Quest Diagnostics Incorporated	Centers for Disease Control and Prevention Division of Viral Diseases, Pathogen Discovery	Dakota Howard,Dhwani Batra,Peter Cook,Jason Caravas,Benjamin Rambo-Martin,Scott Sammons,Yvette Unoarumhi,Matthew Schmerer,Kristine Lacek,Tymeckia Kendall,Victoria Caban Figueroa,Shatavia Morrison,Christopher Gulvick,Erisa Sula,S. Rosenthal,A. Gerasimova,R. Kagan,B. Anderson,M. Hua,Y. Liu,L. Bernstein,K. Livingston,A. Perez,I. Shlyakhter,R. Rolando,R. Owen,P. Tanpaiboon,F. Lacbawan,Clinton Paden,Duncan MacCannell	?	?	?	2021-10-26	?	?
hCoV-19/NewZealand/21CV0221/2021	betacoronavirus	EPI_ISL_3164099	?	2021-07-13	Oceania	New Zealand	Canterbury	?	Oceania	New Zealand	Canterbury	genome	29769	Human	?	Male	21J (Delta)	AY.23	GK	Wellington SCL (WN)	Institute of Environmental Science and Research (ESR)	Xiaoyun Ren, Matt Storey, Nikki Freed, Muhammad Faisal, Jing Wang, Hermes Perez, Anja Werno, Antje van der Linden, Arlo Upton, Chris Mansell, David Hammer, Dragana Drinkovic, Gary McAuliffe, Hana Sofia Andersson, James Ussher, Jill Sherwood, Josh Freeman, Julia Howard, Juliet Elvy, Mary DeAlmeida, Matt Blakiston, Matthew Rogers, Max Bloomfield, Michael Addidle, Michelle Balm, Sally Roberts, Sarah Jefferies, Sharmini Muttaiyah, Susan Morpeth, Susan Taylor, Timothy Blackmore, Vani Sathyendran, Veronica Playle, Virginia Hope, Erasmus Smit, Lauren Jelly, Olin Silander, Joep de Ligt	?	?	?	2021-08-02	?	?
hCoV-19/Montenegro/CO-00366_MNE000_2600722102/2021	betacoronavirus	EPI_ISL_3696844	?	2021-08-03	Europe	Montenegro	Podgorica	?	Europe	Montenegro	Podgorica	genome	29841	Human	39	Male	21J (Delta)	AY.43	GK	Laboratory for Molecular Diagnostics,IPHMN	Eurofins Genomics Europe Sequencing GmbH	Danijela Vujošević	?	?	?	2021-08-26	?	?
hCoV-19/NewZealand/21CV0225/2021	betacoronavirus	EPI_ISL_3164098	?	2021-07-13	Oceania	New Zealand	Canterbury	?	Oceania	New Zealand	Canterbury	genome	29769	Human	?	Male	21J (Delta)	AY.23	GK	Wellington SCL (WN)	Institute of Environmental Science and Research (ESR)	Xiaoyun Ren, Matt Storey, Nikki Freed, Muhammad Faisal, Jing Wang, Hermes Perez, Anja Werno, Antje van der Linden, Arlo Upton, Chris Mansell, David Hammer, Dragana Drinkovic, Gary McAuliffe, Hana Sofia Andersson, James Ussher, Jill Sherwood, Josh Freeman, Julia Howard, Juliet Elvy, Mary DeAlmeida, Matt Blakiston, Matthew Rogers, Max Bloomfield, Michael Addidle, Michelle Balm, Sally Roberts, Sarah Jefferies, Sharmini Muttaiyah, Susan Morpeth, Susan Taylor, Timothy Blackmore, Vani Sathyendran, Veronica Playle, Virginia Hope, Erasmus Smit, Lauren Jelly, Olin Silander, Joep de Ligt	?	?	?	2021-08-02	?	?
hCoV-19/Uruguay/839/2020	betacoronavirus	EPI_ISL_3696842	?	2020-09-16	South America	Uruguay	Uruguay	?	South America	Uruguay	Uruguay	genome	29774	Human	?	?	20B	N.7	GR	Genetica y Virologia (FC), Facultad de Ciencias & DLSP	Genetica y Virologia (FC), Facultad de Ciencias & DLSP	Panzera,Y., Calleros,L., Goni,N., Marandino,A., Techera,C., Grecco,S., Ramos,N., Frabasile,S., Tomas,G., Condon,E., Cortinas,M.N., Ramas,V., Coppola,L., Sorhouet,C., Mogdasy,C., Chiparelli,H., Arbiza,J., Delfraro,A., Perez,R.	?	?	?	2021-07-12	?	?
hCoV-19/NewZealand/21CV0210/2021	betacoronavirus	EPI_ISL_3164097	?	2021-07-12	Oceania	New Zealand	Wellington	Capital and Coast	Oceania	New Zealand	Wellington	genome	29693	Human	?	Male	21I (Delta)	AY.24	GK	Wellington SCL (WN)	Institute of Environmental Science and Research (ESR)	Xiaoyun Ren, Matt Storey, Nikki Freed, Muhammad Faisal, Jing Wang, Hermes Perez, Anja Werno, Antje van der Linden, Arlo Upton, Chris Mansell, David Hammer, Dragana Drinkovic, Gary McAuliffe, Hana Sofia Andersson, James Ussher, Jill Sherwood, Josh Freeman, Julia Howard, Juliet Elvy, Mary DeAlmeida, Matt Blakiston, Matthew Rogers, Max Bloomfield, Michael Addidle, Michelle Balm, Sally Roberts, Sarah Jefferies, Sharmini Muttaiyah, Susan Morpeth, Susan Taylor, Timothy Blackmore, Vani Sathyendran, Veronica Playle, Virginia Hope, Erasmus Smit, Lauren Jelly, Olin Silander, Joep de Ligt	?	?	?	2021-08-02	?	?
hCoV-19/Gabon/CERMEL-HH0713/2021	betacoronavirus	EPI_ISL_4705281	?	2021-08-13	Africa	Gabon	Lambarene	?	Africa	Gabon	Lambarene	genome	29701	Human	3	Male	21J (Delta)	AY.43	GK	Centre de Recherches Médicales de Lambaréné	Centre de Recherches Médicales de Lambaréné	Gédéon Prince Manouana, Rodrigue Bikangui, Samira Zoa Assoumou, Roméo Aimé Laclong Lontchi, Moustapha Nzamba Maloum,Sam O'neilla Oye Bingono, Ayong More, Jean Bernard Lekana-Douki, Steffen Borrmann, Bertrand Lell, Srinivas reddy Pallerla, Joël-Fleury Djoba Siawaya and Ayola Akim Adegnika	?	?	?	2021-10-01	?	?
hCoV-19/Denmark/DCGC-125771/2021	betacoronavirus	EPI_ISL_2932848	?	2021-07-06	Europe	Denmark	Midtjylland	?	Europe	Denmark	Midtjylland	genome	29646	Human	?	?	21J (Delta)	AY.4	GK	Department of Bacteria, Parasites and Fungi, Statens Serum Institut, Copenhagen, Denmark	Statens Serum Institut Bioinformatics and Microbial Genomics	Danish Covid-19 Genome Consortium	?	?	?	2021-07-14	?	?
hCoV-19/Belize/CML-182/2021	betacoronavirus	EPI_ISL_5887269	?	2021-08-09	North America	Belize	Stann Creek	?	North America	Belize	Stann Creek	genome	29782	Human	68	Male	19B	A.2.5	S	Central Medical Laboratory	Baylor College of Medicine	Alexander Kneubehl, Sarah Gunter, Shannon Ronca, Allison Lino, Adrianna Maliga, Sarah Strobel, Russell Manzanero, Gerhaldine Morazan, Kristy Murray	?	?	?	2021-11-03	?	?
hCoV-19/Colombia/MET-GUR-02271/2020	betacoronavirus	EPI_ISL_944635	?	2020-04-17	South America	Colombia	Meta	Villavicencio	South America	Colombia	Meta	genome	29742	Human	58	Male	20B	B.1.1	GR	Centro de Investigaciones en Microbiología y Biotecnología-UR (CIMBIUR), Facultad de Ciencias Naturales, Universidad del Rosario, Bogotá, Colombia	Centro de Investigaciones en Microbiología y Biotecnología-UR (CIMBIUR), Facultad de Ciencias Naturales, Universidad del Rosario, Bogotá, Colombia Instituto Nacional de Salud, Bogotá, Colombia Icahn School of Medicine at Mount Sinai, New York, USA	Luz Helena Patiño, Marina Muñoz, Nathalia Ballesteros, Carolina Hernández, Carolina Flórez, Sergio Gomez, Adriana van de Guchte, Zenab Khan, Jayeeta Dutta, Hala Alejel Alshammary, Ana S. Gonzalez-Reiche, Matthew M. Hernandez, Emilia Mia Sordillo, Viviana Simon, Harm van Bakel, Alberto Paniz-Mondolfi, Juan David Ramírez	?	?	?	2021-02-08	?	?
hCoV-19/NewZealand/21CH0069/2021	betacoronavirus	EPI_ISL_3164094	?	2021-07-21	Oceania	New Zealand	Southland	?	Oceania	New Zealand	Southland	genome	29769	Human	?	Male	21J (Delta)	AY.23	GK	Southern Community Labs Dunedin	Institute of Environmental Science and Research (ESR)	Rachel Boyle, SallyAnn Harbison, Olivia Stroeven, Xiaoyun Ren, Matt Storey, Nikki Freed, Muhammad Faisal, Jing Wang, Hermes Perez, Anja Werno, Antje van der Linden, Arlo Upton, Chris Mansell, David Hammer, Dragana Drinkovic, Gary McAuliffe, Hana Sofia Andersson, James Ussher, Jill Sherwood, Josh Freeman, Julia Howard, Juliet Elvy, Mary DeAlmeida, Matt Blakiston, Matthew Rogers, Max Bloomfield, Michael Addidle, Michelle Balm, Sally Roberts, Sarah Jefferies, Sharmini Muttaiyah, Susan Morpeth, Susan Taylor, Timothy Blackmore, Vani Sathyendran, Veronica Playle, Virginia Hope, Erasmus Smit, Lauren Jelly, Olin Silander, Joep de Ligt	?	?	?	2021-08-02	?	?
hCoV-19/NewZealand/21CV0231/2021	betacoronavirus	EPI_ISL_3164093	?	2021-07-13	Oceania	New Zealand	Canterbury	?	Oceania	New Zealand	Canterbury	genome	29775	Human	?	Male	21J (Delta)	AY.23	GK	Wellington SCL (WN)	Institute of Environmental Science and Research (ESR)	Xiaoyun Ren, Matt Storey, Nikki Freed, Muhammad Faisal, Jing Wang, Hermes Perez, Anja Werno, Antje van der Linden, Arlo Upton, Chris Mansell, David Hammer, Dragana Drinkovic, Gary McAuliffe, Hana Sofia Andersson, James Ussher, Jill Sherwood, Josh Freeman, Julia Howard, Juliet Elvy, Mary DeAlmeida, Matt Blakiston, Matthew Rogers, Max Bloomfield, Michael Addidle, Michelle Balm, Sally Roberts, Sarah Jefferies, Sharmini Muttaiyah, Susan Morpeth, Susan Taylor, Timothy Blackmore, Vani Sathyendran, Veronica Playle, Virginia Hope, Erasmus Smit, Lauren Jelly, Olin Silander, Joep de Ligt	?	?	?	2021-08-02	?	?
hCoV-19/Australia/NT377/2021	betacoronavirus	EPI_ISL_4761382	?	2021-08-15	Oceania	Australia	Northern Territory	?	Oceania	Australia	Northern Territory	genome	29684	Human	?	?	21A (Delta)	AY.35	G	Royal Darwin Hospital Pathology	Microbiological Diagnostic Unit - Public Health Laboratory (MDU-PHL)	Meumann, E., Baird, R., Seemann T., Horan, K., Sherry, N.L.	?	?	?	2021-10-04	?	?
hCoV-19/Slovenia/90-035659-NM/2021	betacoronavirus	EPI_ISL_4253403	?	2021-08-24	Europe	Slovenia	Jugovzhodna	?	Europe	Slovenia	Jugovzhodna	genome	29864	Human	44	Female	21J (Delta)	AY.43	GK	National Laboratory for Health, Environment and Food, OMM, Novo mesto	NLZOH (National Laboratory for Health, Environment and Food) / CISLD (Clinical Institute of Special Laboratory Diagnostics), University Children's Hospital, University Medical Center Ljubljana	Sandra Janezic, Aleksander Mahnic, Maja Rupnik, Tjaša Žohar Čretnik, Alenka Štorman, Nika Gobec, Aleksander Kocuvan, Kaja Tominc, Maša Jarčič, David Cvetko, Tatjana Harlander, Matjaž Retelj / Jernej Kovač, Barbara Jenko Bizjan, Tine Tesovnik, Robert Šket, Katarina Kozmos, Ana Grom, Maruša Debeljak, Marko Pokorn, Tadej Battelino	?	?	?	2021-09-16	?	?
hCoV-19/Australia/NT353/2021	betacoronavirus	EPI_ISL_4761381	?	2021-08-04	Oceania	Australia	Northern Territory	?	Oceania	Australia	Northern Territory	genome	29769	Human	?	?	21J (Delta)	AY.10	GK	Royal Darwin Hospital Pathology	Microbiological Diagnostic Unit - Public Health Laboratory (MDU-PHL)	Meumann, E., Baird, R., Seemann T., Horan, K., Sherry, N.L.	?	?	?	2021-10-04	?	?
hCoV-19/Fiji/FJ003/2020	betacoronavirus	EPI_ISL_4820285	?	2020-03-23	Oceania	Fiji	Fiji	?	Oceania	Fiji	Fiji	genome	29849	Human	?	?	19A	B.31	V	Fiji Centre for Communicable Disease Control	Microbiological Diagnostic Unit - Public Health Laboratory (MDU-PHL)	Sahukhan, A., Faktaufon, D., Singh, S., Cabemaiwai, T., Seemann, T., Horan, K., Sherry, N.L.	?	?	?	2021-10-04	?	?
hCoV-19/Australia/NT381/2021	betacoronavirus	EPI_ISL_4761384	?	2021-08-28	Oceania	Australia	Northern Territory	?	Oceania	Australia	Northern Territory	genome	29862	Human	?	?	21J (Delta)	AY.23	GK	Royal Darwin Hospital Pathology	Microbiological Diagnostic Unit - Public Health Laboratory (MDU-PHL)	Meumann, E., Baird, R., Seemann T., Horan, K., Sherry, N.L.	?	?	?	2021-10-04	?	?
hCoV-19/Australia/NT380/2021	betacoronavirus	EPI_ISL_4761383	?	2021-08-25	Oceania	Australia	Northern Territory	?	Oceania	Australia	Northern Territory	genome	29862	Human	?	?	21J (Delta)	AY.4	GK	Royal Darwin Hospital Pathology	Microbiological Diagnostic Unit - Public Health Laboratory (MDU-PHL)	Meumann, E., Baird, R., Seemann T., Horan, K., Sherry, N.L.	?	?	?	2021-10-04	?	?
hCoV-19/Libya/EMC-3/2021	betacoronavirus	EPI_ISL_2860638	?	2021-02-20	Africa	Libya	Libya	?	Africa	Libya	Libya	genome	29153	Human	?	?	21D (Eta)	B.1.525	G	Public Health Reference Laboratory	Erasmus Medical Center	Omar Elahmer-Abdulla Bashein- Rahma Algheriani-Ahlam Alarif, Bas Oude Munnink, Reina Sikkema, David Nieuwenhuijse, Irina Chestakova, Anne van der Linden, Marjan Boter, Emmanuelle Munger, Corine GeurtsvanKessel, Annemiek van der Eijk, Richard Molenkamp, Marion Koopmans, on behalf of the Dutch national COVID-19 response team.	?	?	?	2021-07-08	?	?
hCoV-19/Uruguay/CUY1-000143-UYTA/2020	betacoronavirus	EPI_ISL_3089977	?	2020-12-08	South America	Uruguay	Tacuarembo	?	South America	Uruguay	Tacuarembo	genome	29714	Human	?	?	20B	P.6	GR	Laboratorio de Virología Molecular, Centro Universitario Regional del Litoral Norte. Universidad de la República, Salto, Uruguay	Centro de Innovación en Vigilancia Epidemiológica (CiVE), Institut Pasteur Montevideo, Uruguay	Natalia Rego,Cecilia Salazar,Mercedes Paz,Alicia Costábile,Alvaro Fajardo,Ignacio Ferrés,Paula Perbolianachis,Tamara Fernández-Calero,Veronica Noya,Rodrigo Arce,Mailen Arleo,Tania Possi,Natalia Reyes,Ma Noel Bentancor,Andrés Lizasoain,Viviana Bortagaray,Ana Moller,Odhille Chappos,Nicolas Nin,Javier Hurtado,Melissa Duquía,Belén González,Luciana Griffero,Mauricio Méndez,Ma Pía Techera,Juan Zanetti,Bernardina Rivera,Matías Maidana,Martina Alonso,Cecilia Alonso,Julio Medina,Henry Albornoz,Rodney Colina,Gonzalo Bello,Pilar Moreno,Gonzalo Moratorio,Gregorio Iraola,Lucía Spangenberg	?	?	?	2021-07-26	?	?
hCoV-19/Austria/CeMM8688/2021	betacoronavirus	EPI_ISL_2232840	?	2021-04-30	Europe	Austria	Vorarlberg	Feldkirch	Europe	Austria	Vorarlberg	genome	29764	Human	54	Male	20I (Alpha, V1)	B.1.1.7	GRY	Austrian Agency for Health and Food Safety (AGES)	Bergthaler laboratory, CeMM Research Center for Molecular Medicine of the Austrian Academy of Sciences	Lukas Endler, Anna Schedl, Fabian Amman, Petr Triska, Thomas Penz, Benedikt Agerer, Maelle Le Moing, Michael Schuster, Bekir Erguner, Jan Laine, Martin Senekowitsch, Christoph Bock, Andreas Bergthaler	?	?	?	2021-05-23	?	VOC Alpha 202012/01 GRY (B.1.1.7+Q.x) first detected in the UK
hCoV-19/USA/DC-DFS-PHL-0464/2020	betacoronavirus	EPI_ISL_2100168	?	2020-11-01	North America	USA	Washington DC	?	North America	USA	Washington DC	genome	29782	Human	36	Female	20G	B.1.2	GH	DC Public Health Lab/ Dept. of Forensic Sciences	DC Public Health Lab/ Dept. of Forensic Sciences	Janis Doss, Scott Nguyen, Elizabeth Zelaya, Sarah Scott, Connie Maza, Monica Mann, Brittany Hamilton, David Payne, Jocelyn Hauser	?	?	?	2021-05-14	?	?
hCoV-19/Australia/NT382/2021	betacoronavirus	EPI_ISL_4761385	?	2021-09-20	Oceania	Australia	Northern Territory	?	Oceania	Australia	Northern Territory	genome	29838	Human	?	?	21I (Delta)	AY.24	GK	Royal Darwin Hospital Pathology	Microbiological Diagnostic Unit - Public Health Laboratory (MDU-PHL)	Meumann, E., Baird, R., Seemann T., Horan, K., Sherry, N.L.	?	?	?	2021-10-04	?	?
hCoV-19/Belize/CML-186/2021	betacoronavirus	EPI_ISL_5887273	?	2021-08-09	North America	Belize	Orange Walk	?	North America	Belize	Orange Walk	genome	29770	Human	28	Female	21J (Delta)	AY.4	GK	Central Medical Laboratory	Baylor College of Medicine	Alexander Kneubehl, Sarah Gunter, Shannon Ronca, Allison Lino, Adrianna Maliga, Sarah Strobel, Russell Manzanero, Gerhaldine Morazan, Kristy Murray	?	?	?	2021-11-03	?	?
hCoV-19/BosniaandHerzegovina/KCUS74837/2021	betacoronavirus	EPI_ISL_2938116	?	2021-06-25	Europe	Bosnia and Herzegovina	Vogosca	?	Europe	Bosnia and Herzegovina	Vogosca	genome	29823	Human	34	Female	21J (Delta)	B.1.617.2	G	Health Center Vogošća	Clinical Center, University of Sarajevo; Unit for Clinical Microbiology	Irma Salimović-Bešić, Amela Dedeić-Ljubović, Edina Zahirović, Sandra Vegar-Zubović, Sebija Izetbegović	?	?	?	2021-07-14	?	VOC Delta GK/478K.V1 (B.1.617.2+AY.x) first detected in India
hCoV-19/USA/NM-CDC-IBX997724949475/2021	betacoronavirus	EPI_ISL_5981292	?	2021-10-24	North America	USA	New Mexico	?	North America	USA	New Mexico	genome	29825	Human	?	?	21J (Delta)	AY.43	GK	Infinity Biologix	Centers for Disease Control and Prevention Division of Viral Diseases, Pathogen Discovery	Dakota Howard,Dhwani Batra,Peter Cook,Jason Caravas,Benjamin Rambo-Martin,Scott Sammons,Yvette Unoarumhi,Matthew Schmerer,Kristine Lacek,Tymeckia Kendall,Victoria Caban Figueroa,Shatavia Morrison,Christopher Gulvick,Erisa Sula,Christian Bixby,Yihe Wang,Jonathan Schultz,Chirayu Goswami,Russ Hager,Robin Grimwood,Clinton Paden,Duncan MacCannell	?	?	?	2021-11-05	?	?
hCoV-19/Malaysia/UNIMAS-B2594/2021	betacoronavirus	EPI_ISL_4460236	?	2021-08-18	Asia	Malaysia	Sarawak	?	Asia	Malaysia	Sarawak	genome	29701	Human	41	Male	21J (Delta)	AY.23	GK	Borneo Medical Centre	Institute of Health and Community Medicine	Chan Chia Jui, David Perera, Ooi Mong How, Chua Hock Hin, Tonnii Sia Loong Loong, Wong Jyn Shan	?	?	?	2021-09-23	?	?
hCoV-19/BosniaandHerzegovina/KCUS76321/2021	betacoronavirus	EPI_ISL_2938112	?	2021-07-03	Europe	Bosnia and Herzegovina	Cazin	?	Europe	Bosnia and Herzegovina	Cazin	genome	29823	Human	64	Male	21J (Delta)	B.1.617.2	G	Health Center Cazin	Clinical Center, University of Sarajevo; Unit for Clinical Microbiology	Irma Salimović-Bešić, Amela Dedeić-Ljubović, Edina Zahirović, Sandra Vegar-Zubović, Sebija Izetbegović	?	?	?	2021-07-14	?	VOC Delta GK/478K.V1 (B.1.617.2+AY.x) first detected in India
hCoV-19/Belgium/UGent-7642/2021	betacoronavirus	EPI_ISL_3868457	?	2021-07-05	Europe	Belgium	Gent	?	Europe	Belgium	Gent	genome	29769	Human	40	Male	21J (Delta)	AY.43	GK	Lab voor klinische biologie	Lab voor klinische biologie	Marija Janevska, Hannelore Hamerlinck, Bruno Verhasselt	?	?	?	2021-09-01	?	?
hCoV-19/Aruba/AW-RIVM-50380/2021	betacoronavirus	EPI_ISL_3731764	?	2021-07-28	South America	Aruba	Aruba	?	South America	Aruba	Aruba	genome	29481	Human	?	?	21J (Delta)	AY.4	GK	Dutch COVID-19 response team	National Institute for Public Health and the Environment (RIVM)	Adam Meijer, Harry Vennema, Dirk Eggink, Jeroen Cremer, Sharon van den Brink, Bas van der Veer, AnneMarie van den Brandt, Lisa Wijsman, Kim Freriks, Ryanne Jaarsma, Euníce Then, Lynn Aarts, Sanne Bos, Stijn van Rossum, Florian Zwagemaker, Dennis Schmitz, Annelies Kroneman, Karim Hajji, Chantal Reusken, on behalf of the national COVID-19 response team	?	?	?	2021-08-27	?	?
hCoV-19/Cambodia/139654/2020	betacoronavirus	EPI_ISL_918362	?	2020-12-05	Asia	Cambodia	Cambodia	?	Asia	Cambodia	Cambodia	genome	29838	Human	22	Male	19B	A.23.1	S	Virology Unit, Institut Pasteur du Cambodge	Virology Unit, Institut Pasteur du Cambodge	Sokhoun Yann, Ly Sovann, Kraing Sidonn, Yi Sengdoeurn, Chin Savuth, Chau Darapheak, Etienne Simon-Loriere, Veasna Duong, Erik A Karlsson	?	?	?	2021-02-03	?	?
hCoV-19/Australia/NSW771/2020	betacoronavirus	EPI_ISL_513413	?	2020-07-30	Oceania	Australia	New South Wales	Sydney	Oceania	Australia	New South Wales	genome	29408	Human	?	?	20F	D.2	GR	4Cyte Pathology	NSW Health Pathology - Institute of Clinical Pathology and Medical Research; Westmead Hospital; University of Sydney	CIDM-PH et al.	?	?	?	2020-08-13	?	?
hCoV-19/Belize/CML-191/2021	betacoronavirus	EPI_ISL_5887278	?	2021-08-10	North America	Belize	Cayo	?	North America	Belize	Cayo	genome	29770	Human	17	\	21I (Delta)	AY.43	GK	Central Medical Laboratory	Baylor College of Medicine	Alexander Kneubehl, Sarah Gunter, Shannon Ronca, Allison Lino, Adrianna Maliga, Sarah Strobel, Russell Manzanero, Gerhaldine Morazan, Kristy Murray	?	?	?	2021-11-03	?	?
hCoV-19/Fiji/FJ018/2020	betacoronavirus	EPI_ISL_4820289	?	2020-11-28	Oceania	Fiji	Fiji	?	Oceania	Fiji	Fiji	genome	29849	Human	?	?	20C	B.1.596.1	GH	Fiji Centre for Communicable Disease Control	Microbiological Diagnostic Unit - Public Health Laboratory (MDU-PHL)	Sahukhan, A., Faktaufon, D., Singh, S., Cabemaiwai, T., Seemann, T., Horan, K., Sherry, N.L.	?	?	?	2021-10-04	?	?
hCoV-19/Australia/NT352/2021	betacoronavirus	EPI_ISL_4761380	?	2021-07-31	Oceania	Australia	Northern Territory	?	Oceania	Australia	Northern Territory	genome	29833	Human	?	?	21I (Delta)	B.1.617.2	GK	Royal Darwin Hospital Pathology	Microbiological Diagnostic Unit - Public Health Laboratory (MDU-PHL)	Meumann, E., Baird, R., Seemann T., Horan, K., Sherry, N.L.	?	?	?	2021-10-04	?	VOC Delta GK/478K.V1 (B.1.617.2+AY.x) first detected in India
hCoV-19/Finland/THL-202112385/2021	betacoronavirus	EPI_ISL_2508125	?	2021-04-24	Europe	Finland	Finland	?	Europe	Finland	Finland	genome	29835	Human	1	Male	20I (Alpha, V1)	B.1.1.7	GRY	NordLab Oulu	Expert Microbiology, National Institute for Health and Welfare	Soile Blomqvist, Jani Halkilahti, Kirsi Liitsola, Haider al-Hello, Päivi Laurila, Erika Lindh, Teemu Smura, Ravi Kant, Phuoc Truong, Olli Vapalahti, Sari Hannula, Pekka Ellonen, Niina Ikonen, Carita Savolainen-Kopra	?	?	?	2021-06-14	?	VOC Alpha 202012/01 GRY (B.1.1.7+Q.x) first detected in the UK
hCoV-19/Fiji/FJ666/2021	betacoronavirus	EPI_ISL_4820293	?	2021-03-16	Oceania	Fiji	Fiji	?	Oceania	Fiji	Fiji	genome	29849	Human	?	?	20A	AU.3	GH	Fiji Centre for Communicable Disease Control	Microbiological Diagnostic Unit - Public Health Laboratory (MDU-PHL)	Sahukhan, A., Faktaufon, D., Singh, S., Cabemaiwai, T., Seemann, T., Horan, K., Sherry, N.L.	?	?	?	2021-10-04	?	?
hCoV-19/Belize/CML-193/2021	betacoronavirus	EPI_ISL_5887280	?	2021-08-09	North America	Belize	Corozal	?	North America	Belize	Corozal	genome	29776	Human	40	Male	21I (Delta)	B.1.617.2	GK	Central Medical Laboratory	Baylor College of Medicine	Alexander Kneubehl, Sarah Gunter, Shannon Ronca, Allison Lino, Adrianna Maliga, Sarah Strobel, Russell Manzanero, Gerhaldine Morazan, Kristy Murray	?	?	?	2021-11-03	?	VOC Delta GK/478K.V1 (B.1.617.2+AY.x) first detected in India
hCoV-19/Senegal/SN-DKR-DIAM-002646/2021	betacoronavirus	EPI_ISL_4276973	?	2021-08-06	Africa	Senegal	Dakar	Diamniadio	Africa	Senegal	Dakar	genome	29751	Human	40	Male	20C	B.1.626	GH	Iressef Genomics lab	IRESSEF	Souleymane MBOUP, Abdou PADANE , Khadim GUEYE, Diabou Diagne , Samba Ndiour, Papa Alassane DIAW, Birahim Piere NDIAYE, Barada CISSE, Aminata MBOUP, Moustapha MBOW, Ndeye Coumba Toure KANE, Nafisatou LEYE, Gora LO, Ambroise AHOUIDI , Astou Gaye GAYE, Aminata DIA, Yacine DIA,Seni Ndiaye	?	?	?	2021-09-17	?	?
hCoV-19/CostaRica/INC-0126/2020	betacoronavirus	EPI_ISL_682265	?	2020-08-07	North America	Costa Rica	Alajuela	?	North America	Costa Rica	Alajuela	genome	29834	Human	44	Male	20B	B.1.1.389	GR	HOSPITAL UPALA	Inciensa, Instituto Costarricense de Investigación y Enseñanza en Nutrición y Salud	Francisco Duarte, Hebleen Porras, Claudio Soto-Garita, Estela Cordero, Adriana Godinez & Melany Calderon	?	?	?	2020-12-09	?	?
hCoV-19/Senegal/SN-IR1-38682-bis/2021	betacoronavirus	EPI_ISL_4276975	?	2021-06-07	Africa	Senegal	Dakar	Diamniadio	Africa	Senegal	Dakar	genome	29584	Human	?	?	20B	B.1.1.318	GR	Iressef Genomics lab	IRESSEF	Souleymane MBOUP, Abdou PADANE , Khadim GUEYE, Diabou Diagne , Samba Ndiour, Papa Alassane DIAW, Birahim Piere NDIAYE, Barada CISSE, Aminata MBOUP, Moustapha MBOW, Ndeye Coumba Toure KANE, Nafisatou LEYE, Gora LO, Ambroise AHOUIDI , Astou Gaye GAYE, Aminata DIA, Yacine DIA,Seni Ndiaye	?	?	?	2021-09-17	?	?
hCoV-19/India/MH-ACTREC-266/2020	betacoronavirus	EPI_ISL_699918	?	2020-07-08	Asia	India	Maharashtra	Raigad	Asia	India	Maharashtra	genome	29873	Human	58	Male	20B	B.1.1.306	GR	Hematopathology Laboratory, ACTREC, TMC	Hematopathology Laboratory, ACTREC, TMC	Hematopathology Laboratory, ACTREC	?	?	?	2020-12-14	?	?
hCoV-19/Latvia/2104007726/2021	betacoronavirus	EPI_ISL_2799407	?	2021-04-04	Europe	Latvia	Latvia	?	Europe	Latvia	Latvia	genome	29817	Human	53	Male	20I (Alpha, V1)	B.1.1.7	GRY	Riga East University Hospital, National Microbiology Reference Laboratory	Riga East University Hospital, National Microbiology Reference Laboratory; Eurofins Genomics Europe Sequencing GmbH	Ģirts Šķenders, Reinis Vangravs, Arzu Algulieva, Reinis Zeltmatis, Dārta Pūpola, Jevgenijs Bodrenko, Jūlija Čevere, Ilva Pole, Diāna Dušacka, Sergejs Ņikišins	?	?	?	2021-07-03	?	VOC Alpha 202012/01 GRY (B.1.1.7+Q.x) first detected in the UK
hCoV-19/USA/WV-CDC-LC0279303/2021	betacoronavirus	EPI_ISL_4810027	?	2021-09-01	North America	USA	West Virginia	?	North America	USA	West Virginia	genome	29766	Human	25	Male	21J (Delta)	B.1.617.2	GK	Laboratory Corporation of America	Centers for Disease Control and Prevention Division of Viral Diseases, Pathogen Discovery	Dakota Howard,Dhwani Batra,Peter Cook,Jason Caravas,Benjamin Rambo-Martin,Scott Sammons,Yvette Unoarumhi,Matthew Schmerer,Kristine Lacek,Tymeckia Kendall,Victoria Caban Figueroa,Shatavia Morrison,Christopher Gulvick,Minoo Agarwal,Eyad Almasri,Debbie Boles,Ayla Burns,Nuthawin Charoensri,Oren Cohen,Susan Countryman,Mary Cristobal,Bobbi Croy,Suzanne Dale,Hrushikesh Deshmukh,Amanda Douglas,Vincent Drouillon,Marcia Eisenberg,Howard Engler,Rama Ghatti,Prashant Gupta,Susan Hicks,Jake Humphrey,Lax Iyer,Lisa Pfefferle,Manoj Jain,Matthew Robinson,Mohan Kolli,Brian Krueger,Tim Kuphal,Stanley Letovsky,Michael Levandoski,Craig Lukasik,Jonathan Meltzer,Brian Norvell,Mindy Nye,Scott Parker,Christos Petropoulos,John Pruitt,Steven Ragan,Scott Ryan,Mike Sapeta,Jana Schroth,Suresh Selvaraju,Goran Stevovic,Amanda Suchanek,Andrea Throop,Lyndon Tilson,Thomas Urban,Joe Voshell,Kimberly Wagner,Jonathan Williams,Mary Williamson,Qian Zeng,Tricia Zwiefelhofer,Clinton Paden,Duncan MacCannell	?	?	?	2021-10-04	?	VOC Delta GK/478K.V1 (B.1.617.2+AY.x) first detected in India
hCoV-19/Brunei/17/2021	betacoronavirus	EPI_ISL_3602100	?	2021-07-21	Asia	Brunei	Brunei	?	Asia	Brunei	Brunei	genome	29844	Human	?	?	21J (Delta)	AY.23	GK	National Virology Reference Laboratory	National Public Health Laboratory, National Centre for Infectious Diseases	Katherine Ching, Zhenyang Zhou, Royce Ang, Lin Cui, Raymond Tzer Pin Lin	?	?	?	2021-08-23	?	?
hCoV-19/Brunei/18/2021	betacoronavirus	EPI_ISL_3602101	?	2021-07-21	Asia	Brunei	Brunei	?	Asia	Brunei	Brunei	genome	29862	Human	?	?	21J (Delta)	AY.23	GK	National Virology Reference Laboratory	National Public Health Laboratory, National Centre for Infectious Diseases	Katherine Ching, Zhenyang Zhou, Royce Ang, Lin Cui, Raymond Tzer Pin Lin	?	?	?	2021-08-23	?	?
hCoV-19/EquatorialGuinea/31883/2020	betacoronavirus	EPI_ISL_648375	?	2020-07-06	Africa	Equatorial Guinea	Bioko Norte	Baney	Africa	Equatorial Guinea	Bioko Norte	genome	29803	Human	74	Female	20A	B.1.192	G	Laboratorio de Investigaciones de Baney	University Hospital Basel, Clinical Bacteriology	Carlos Cortes, Claudia Daubenberger, Adrian Egli, Guillermo Garcia, Salome Hosch, Bonifacio Manguire Nlavo, Alfredo Mari, Maximilian Mpina, Elizabeth Nyakarungu, Diosdado Odjama Nseng Ada, Mitoha Ondo O Ayekaba, Tim Roloff, Tobias Schindler, Helena Seth-Smith, Madlen Stange, Philip Wonder Phiri	?	?	?	2020-11-20	?	?
hCoV-19/Slovenia/90-012245-NM/2021	betacoronavirus	EPI_ISL_1335420	?	2021-03-11	Europe	Slovenia	Jugovzhodna	?	Europe	Slovenia	Jugovzhodna	genome	29881	Human	74	Male	20I (Alpha, V1)	B.1.1.7	GRY	National Laboratory for Health, Environment and Food, OMM, Novo mesto	CISLD (Clinical Institute of Special Laboratory Diagnostics), University Children's Hospital, University Medical Center Ljubljana	Jernej Kovač, Barbara Jenko Bizjan, Tine Tesovnik, Robert Šket, Katarina Kozmos, Ana Grom, Maruša Debeljak, Marko Pokorn, Tadej Battelino	?	?	?	2021-03-24	?	VOC Alpha 202012/01 GRY (B.1.1.7+Q.x) first detected in the UK
hCoV-19/Taiwan/1013/2021	betacoronavirus	EPI_ISL_5854267	?	2021-03-24	Asia	Taiwan	Taiwan	?	Asia	Taiwan	Taiwan	genome	29778	Human	39	Female	20H (Beta, V2)	B.1.351	GH	Centers for Disease Control, R.O.C. (Taiwan)	Centers for Disease Control, R.O.C. (Taiwan)	Ji-Rong Yang, Yu-Chi-Lin, Jung-Jung Mu, Ming-Tsan-Liu	?	?	?	2021-11-02	?	VOC Beta GH/501Y.V2 (B.1.351+B.1.351.2+B.1.351.3) first detected in South Africa
hCoV-19/Argentina/INEI108900/2021	betacoronavirus	EPI_ISL_5158658	?	2021-08-03	South America	Argentina	Buenos Aires	?	Asia	Armenia	Armenia	genome	29785	Human	50	Female	21J (Delta)	B.1.617.2	GK	Servicio Virosis Respiratorias-Departamento Virología-INEI	Instituto Nacional Enfermedades Infecciosas C.G.Malbran	Baumeister E., Avaro M., Benedetti E., Russo M., Dattero ME, Pontoriero A., Cisterna D., Molina V., Perandones C., Tuduri E., De Belder D., Sanchez Loria J., Haim MS., Lorenzo F., Poklepovich T., Campos J.	?	?	?	2021-10-14	?	VOC Delta GK/478K.V1 (B.1.617.2+AY.x) first detected in India
hCoV-19/Brunei/21/2021	betacoronavirus	EPI_ISL_3602107	?	2021-07-21	Asia	Brunei	Brunei	?	Asia	Brunei	Brunei	genome	29875	Human	?	?	21I (Delta)	AY.24	GK	National Virology Reference Laboratory	National Public Health Laboratory, National Centre for Infectious Diseases	Katherine Ching, Zhenyang Zhou, Royce Ang, Lin Cui, Raymond Tzer Pin Lin	?	?	?	2021-08-23	?	?
hCoV-19/Chile/AP-98109/2021	betacoronavirus	EPI_ISL_2543459	?	2021-05-18	South America	Chile	Arica and Parinacota	Arica	South America	Chile	Arica and Parinacota	genome	29612	Human	84	Female	21G (Lambda)	C.37	GR	Genetica Molecular and Subdepartamento de Virologia ISP Chile	Instituto de Salud Publica de Chile	Karen Orostica, Constanza Campano, Barbara Parra, Loredana Arata, Gisselle Barra, Patricia Bustos, Rodrigo Fasce, Javier Tognarelli, Andres Castillo, Soledad Ulloa, Jorge Fernandez	?	?	?	2021-06-15	?	VOI Lambda GR/452Q.V1 (C.37+C.37.1) first detected in Peru
hCoV-19/Zimbabwe/CERI-KRISP-K021531/2021	betacoronavirus	EPI_ISL_3730449	?	2021-07-15	Africa	Zimbabwe	Mashonaland East Province	Marondera	Africa	Zimbabwe	Mashonaland East Province	genome	29859	Human	45	Male	21J (Delta)	B.1.617.2	GK	National Microbiology Reference Laboratory, Ministry of Health, Harare, Zimbabwe	CERI, Centre for Epidemic Response and Innvoation, Stellenbosch University and KRISP, KZN Research Innovation and Sequencing Platform, UKZN.	Air Comodor Dr J. Chimedza, Dr Raiva Simbi, Agnes Juru, Tapfumanei Mashe, Kenneth Maeka, Hlanai Gumbo, Tatenda Takawira, Charles Nyagupe, Giandhari J, Pillay S, Naidoo Y, Emmanuel SJ, Tegally H, Wilkinson E, de Oliveira T	?	?	?	2021-08-27	?	VOC Delta GK/478K.V1 (B.1.617.2+AY.x) first detected in India
hCoV-19/Peru/LIM-INS-6680/2021	betacoronavirus	EPI_ISL_5199282	?	2021-09-12	South America	Peru	Lima	?	South America	Peru	Lima	genome	29853	Human	32	Female	21J (Delta)	B.1.617.2	GK	Laboratorio de Referencia Nacional de Virus Respiratorios. Centro Nacional de Salud Publica. Instituto Nacional de Salud Peru.	Laboratorio de Referencia Nacional de Virus Respiratorios. Centro Nacional de Salud Publica. Instituto Nacional de Salud Peru.	Carlos Padilla Rojas, Veronica Hurtado Vela, Orson Mestanza Millones, Iris Silva Molina, Luis Barcena Flores, Sandra Morales Ruiz, Steve Acedo Lazo, Wendy Lizarraga Olivares, Victor Jimenez Vasquez, Sara Gordillo Vilchez, Nieves Sevilla Castañeda, Princesa Medrano Alhuay, Omar Caceres Rey, Marco Galarza Perez, Henri Bailon Calderon, Nancy Rojas Serrano, Priscila Lope Pari, Lely Solari Zerpa, Joseph Huayra Niquen	?	?	?	2021-10-15	?	VOC Delta GK/478K.V1 (B.1.617.2+AY.x) first detected in India
hCoV-19/Switzerland/BE-ETHZ-120237/2020	betacoronavirus	EPI_ISL_468298	?	2020-05-01	Europe	Switzerland	Bern	?	Europe	Switzerland	Bern	genome	29827	Human	?	?	20A	B.1	G	Viollier AG	Department of Biosystems Science and Engineering, ETH Zürich	Christian Beisel, Sarah Nadeau, Ivan Topolsky, Pedro Ferreira, Philipp Jablonski, Susana Posada-Céspedes, Tobias Schär, Ina Nissen, Natascha Santacroce, Elodie Burcklen, Christiane Beckmann, Maurice Redondo, Olivier Kobel, Christoph Noppen, Sophie Seidel, Noemie Santamaria de Souza, Niko Beerenwinkel, Tanja Stadler	?	?	?	2020-06-16	?	?
hCoV-19/Thailand/DMSc-03249/2021	betacoronavirus	EPI_ISL_5466209	?	2021-09-22	Asia	Thailand	Chai Nat	?	Asia	Thailand	Chai Nat	genome	29803	Human	3	Male	21J (Delta)	B.1.617.2	GK	Chainat Narenthon Hospital	Division of Genomic Medicine and Innovation support,Department of Medical Sciences, Ministry of Public Health, Thailand	Surakameth Mahasirimongkol,Nuanjun Wichukchinda,Archawin Rojanawiwat,Pilailuk Akkapaiboon Okada ,Waritta Sawaengdee,Penpitcha Thawong,Pundharika Piboonsiri,Jirapha Pakdee,Natthakul Bunneang	?	?	?	2021-10-25	?	VOC Delta GK/478K.V1 (B.1.617.2+AY.x) first detected in India
hCoV-19/Nigeria/CV3240/2021	betacoronavirus	EPI_ISL_6002645	?	2021-08-23	Africa	Nigeria	Edo	?	Africa	Nigeria	Edo	genome	29798	Human	24	Female	21J (Delta)	AY.36	GK	Irrua Specialist Teaching Hospital (ISTH)	Africa Centre for Excellence for Genomics of Infectious Diseases (ACEGID), Redeemer’s University	Olawoye, I.B., Oluniyi, P.E., Eromon, P.E., Oguzie, J.U., Kayode, A.T., Uwanibe, J.N., Ugwu, C.A., Akano, K.O., Ajogbasile, F.V., Abechi, P.S., Olumade, T.J., Nosamiefan, I., Folarin, O., Happi, C.T.	?	?	?	2021-11-07	?	?
hCoV-19/Liechtenstein/FL-Risch-2191402893/2021	betacoronavirus	EPI_ISL_5069928	?	2021-09-07	Europe	Liechtenstein	Liechtenstein	?	Europe	Liechtenstein	Liechtenstein	genome	29701	Human	?	?	21J (Delta)	B.1.617.2	GK	Dr. Risch Ostschweiz AG	Microbiology	Nadia Wohlwend, Faina Wehrli, Dominique Fabien Hilti, Sinem Kas, Martin Risch, Thomas Bodmer, Lorenz Risch	?	?	?	2021-10-12	?	VOC Delta GK/478K.V1 (B.1.617.2+AY.x) first detected in India
hCoV-19/USA/CO-CDPHE-2010163748/2020	betacoronavirus	EPI_ISL_4749756	?	2020-10-13	North America	USA	Colorado	?	North America	USA	Colorado	genome	29762	Human	?	?	20G	B.1.2	GH	Colorado Department of Public Health and Environment	Colorado Department of Public Health and Environment	Laura Bankers, Molly C. Hetherington-Rauth, Diana Ir, Alexandria Rossheim, Michael Martin, Mandy Waters, Shannon R. Matzinger, Sarah Elizabeth Totten, Emily A. Travanty	?	?	?	2021-10-03	?	?
hCoV-19/Chile/TA-125390/2021	betacoronavirus	EPI_ISL_3185714	?	2021-07-10	South America	Chile	Tarapacá	Iquique	South America	Chile	Tarapacá	genome	29646	Human	21	Male	21H (Mu)	B.1.621	GH	Genetica Molecular and Subdepartamento de Virologia ISP Chile	Instituto de Salud Publica de Chile	Karen Orostica, Constanza Campano, Barbara Parra, Loredana Arata, Gisselle Barra, Patricia Bustos, Rodrigo Fasce, Javier Tognarelli, Andres Castillo, Soledad Ulloa, Jorge Fernandez	?	?	?	2021-08-02	?	VOI Mu GH (B.1.621+B.1.621.1) first detected in Colombia
hCoV-19/Ecuador/NIC-INSPI-338363/2021	betacoronavirus	EPI_ISL_3274435	?	2021-07-07	South America	Ecuador	Guayas	?	South America	Ecuador	Guayas	genome	29781	Human	43	Male	21G (Lambda)	C.37	GR	INSPI-CRN DE INFLUENZA Y OTROS VIRUS RESPIRATORIOS	NIC-INSPI	Alfredo Bruno , Maritza Olmedo, Michelle Páez, Jimmy Garcés, Johanna Laines, Lizbeth Patiño, Manuel Gonzalez, Domenica de Mora.	?	?	?	2021-08-07	?	VOI Lambda GR/452Q.V1 (C.37+C.37.1) first detected in Peru
hCoV-19/Curacao/CW-RIVM-65870/2021	betacoronavirus	EPI_ISL_5968383	?	2021-10-07	South America	Curacao	Curacao	?	South America	Curacao	Curacao	genome	29769	Human	78	?	21I (Delta)	AY.9	GK	Dutch COVID-19 response team	National Institute for Public Health and the Environment (RIVM)	Adam Meijer, Harry Vennema, Dirk Eggink, Jeroen Cremer, Sharon van den Brink, Bas van der Veer, AnneMarie van den Brandt, Lisa Wijsman, Kim Freriks, Ryanne Jaarsma, Euníce Then, Lynn Aarts, Sanne Bos, Stijn van Rossum, Florian Zwagemaker, Dennis Schmitz, Annelies Kroneman, Karim Hajji, Ivo van Walle, Chantal Reusken, on behalf of the national COVID-19 response team	?	?	?	2021-11-05	?	?
hCoV-19/Australia/SA1000/2021	betacoronavirus	EPI_ISL_5264811	?	2021-10-11	Oceania	Australia	South Australia	?	Oceania	Australia	South Australia	genome	29795	Human	?	Male	21J (Delta)	AY.39.1	GK	SA Pathology	SA Pathology	Caitlin Selway, Lex Leong, Chuan Kok Lim, Mark Turra, Ivan Bastian	?	?	?	2021-10-18	?	?
hCoV-19/Australia/SA0999/2021	betacoronavirus	EPI_ISL_5264810	?	2021-10-10	Oceania	Australia	South Australia	?	Oceania	Australia	South Australia	genome	29781	Human	?	Female	21J (Delta)	AY.39.1	GK	SA Pathology	SA Pathology	Caitlin Selway, Lex Leong, Chuan Kok Lim, Mark Turra, Ivan Bastian	?	?	?	2021-10-18	?	?
hCoV-19/TrinidadandTobago/59075/2021	betacoronavirus	EPI_ISL_3924136	?	2021-08-02	South America	Trinidad and Tobago	Trinidad and Tobago	?	South America	Trinidad and Tobago	Trinidad and Tobago	genome	29606	Human	?	?	20J (Gamma, V3)	P.1	GR	Trinidad Public Health Laboratory	Carrington Lab, Department of Preclinical Sciences, Faculty of Medical Sciences, The University of the West Indies, St Augustine Campus	Nikita S. D. Sahadeo, Arianne Brown-Jordan, Sarah Hill, Vernie Ramkissoon, Anushka Ramjag, Roshan Parasram, Avery Hinds, Risha Singh, SueMin Nathaniel, Nuno Faria, Oliver Pybus, Christopher Oura, Gabriel Escobar, Christine V. F. Carrington	?	?	?	2021-09-03	?	VOC Gamma GR/501Y.V3 (P.1+P.1.x) first detected in Brazil/Japan
hCoV-19/USA/MN-MDH-3813/2021	betacoronavirus	EPI_ISL_1358973	?	2021-02-24	North America	USA	Minnesota	?	North America	USA	Minnesota	genome	29844	Human	?	Unknown	20I (Alpha, V1)	B.1.1.7	GR	Vault Health	Minnesota Department of Health, Public Health Laboratory	Alexandra Lorentz, Jacob Garfin, Matt Plumb, and Xiong Wang	?	?	?	2021-03-25	?	VOC Alpha 202012/01 GRY (B.1.1.7+Q.x) first detected in the UK
hCoV-19/TrinidadandTobago/58620/2021	betacoronavirus	EPI_ISL_3924134	?	2021-07-30	South America	Trinidad and Tobago	Trinidad and Tobago	?	South America	Trinidad and Tobago	Trinidad and Tobago	genome	29606	Human	?	?	20J (Gamma, V3)	P.1	GR	Trinidad Public Health Laboratory	Carrington Lab, Department of Preclinical Sciences, Faculty of Medical Sciences, The University of the West Indies, St Augustine Campus	Nikita S. D. Sahadeo, Arianne Brown-Jordan, Sarah Hill, Vernie Ramkissoon, Anushka Ramjag, Roshan Parasram, Avery Hinds, Risha Singh, SueMin Nathaniel, Nuno Faria, Oliver Pybus, Christopher Oura, Gabriel Escobar, Christine V. F. Carrington	?	?	?	2021-09-03	?	VOC Gamma GR/501Y.V3 (P.1+P.1.x) first detected in Brazil/Japan
hCoV-19/Australia/SA0995/2021	betacoronavirus	EPI_ISL_5264808	?	2021-10-09	Oceania	Australia	South Australia	?	Oceania	Australia	South Australia	genome	29857	Human	?	Male	21J (Delta)	AY.39.1	GK	SA Pathology	SA Pathology	Caitlin Selway, Lex Leong, Chuan Kok Lim, Mark Turra, Ivan Bastian	?	?	?	2021-10-18	?	?
hCoV-19/TrinidadandTobago/59131/2021	betacoronavirus	EPI_ISL_3924131	?	2021-07-30	South America	Trinidad and Tobago	Trinidad and Tobago	?	South America	Trinidad and Tobago	Trinidad and Tobago	genome	29781	Human	?	?	20B	B.1.1	GR	Trinidad Public Health Laboratory	Carrington Lab, Department of Preclinical Sciences, Faculty of Medical Sciences, The University of the West Indies, St Augustine Campus	Nikita S. D. Sahadeo, Arianne Brown-Jordan, Sarah Hill, Vernie Ramkissoon, Anushka Ramjag, Roshan Parasram, Avery Hinds, Risha Singh, SueMin Nathaniel, Nuno Faria, Oliver Pybus, Christopher Oura, Gabriel Escobar, Christine V. F. Carrington	?	?	?	2021-09-03	?	?
hCoV-19/Australia/SA0996/2021	betacoronavirus	EPI_ISL_5264809	?	2021-10-10	Oceania	Australia	South Australia	?	Oceania	Australia	South Australia	genome	29782	Human	?	Male	21J (Delta)	AY.39.1	GK	SA Pathology	SA Pathology	Caitlin Selway, Lex Leong, Chuan Kok Lim, Mark Turra, Ivan Bastian	?	?	?	2021-10-18	?	?
hCoV-19/Mexico/CHP_INER_IMSS_1761/2021	betacoronavirus	EPI_ISL_3557032	?	2021-07-26	North America	Mexico	Chiapas	?	North America	Mexico	Chiapas	genome	29745	Human	20	Male	21J (Delta)	B.1.617.2	GK	Laboratorio Central de Epidemiología (LCE)	Centro de Investigación en Enfermedades Infecciosas (CIENI), Instituto Nacional de Enfermedades Respiratorias (INER)	Consorcio Mexicano de Vigilancia Genómica (CoViGen-Mex). Authors (in alphabetical order): Julio Elias Alvarado-Yaah, Carlos F. Arias, Santiago Ávila-Ríos, Eduardo Becerril-Vargas, Víctor Hugo Borja-Aburto, Celia Boukadida, Cristóbal Cháidez-Quiróz, Juan Bautista Chale-Dzul, Ricardo Ciria Merce, Andreu Comas-García, Célida Duque Molina, Julissa Enciso-Ibarra, José Antonio Enciso-Moreno, Gloria Elena Espinosa-Ayala, Fernando Fontove-Herrera, Daniel Fregoso-Rueda, Victor Eduardo García-Arias, Alejandra García-Gasca, Bruno Gómez-Gil, Jean Pierre González, Irvin González-López, Concepción Grajales-Muñiz, Ricardo Grande, Rosa María Gutiérrez Rios, Jesús Hernández, Alejandra Hernández-Terán, Alfredo Herrera-Estrella, Carla Ivón Herrera-Najera, Pavel Isa, Verónica Mata-Haro, Daniel Lira Morales, Susana Lopez, Antonio Loza Román, Brenda Irasema Maldonado-Meza, Bernardo Martínez-Miguel, José Arturo Martínez-Orozco, Célida Martínez- Rodríguez, Margarita Matías-Florentino, Fidencio Mejía-Nepomuceno, María Guadalupe de Jesús Mireles-Rivera, Gloria María Molina-Salinas, Hector Montoya-Fuentes, Mario Mújica-Sánchez, José Esteban Muñoz-Medina, José de Jesús Nuñez-Contreras, Alicia Ocaña-Mondragón, Luis Alberto Ochoa-Carrera, Hector Esteban Paz-Juárez, Marissa Perez-Garcia, Francisco Pulido, Helen Haydee Fernanda Ramírez-Plascencia, Jorge Salas-Hernández, Angel Gustavo Salas-Lais, Alejandro Sánchez-Flores, Clara Esperanza Santacruz-Tinoco, María Guadalupe Santiago-Mauricio, Selene Zárate, Nelly Sélem-Mojica, Blanca Taboada, Kathia Elizabeth Tapia-Diaz, Gloria Vazquez, Joel Armando Vázquez-Pérez.	?	?	?	2021-08-22	?	VOC Delta GK/478K.V1 (B.1.617.2+AY.x) first detected in India
hCoV-19/Gambia/NPHL_9884/2020	betacoronavirus	EPI_ISL_1216123	?	2020-09-08	Africa	Gambia	Kombo	?	Africa	Gambia	Kombo	genome	29782	Human	48	Female	20A	B.1.416	G	MRCG at LSHTM Genomics lab	MRCG at LSHTM Genomics lab	Abdul Karim sesay, Abdoulie Kanteh, Jarra Manneh, Mariama Kujabi, Bakary Sanyang	?	?	?	2021-03-11	?	?
hCoV-19/Turkey/HSGM-C420/2021	betacoronavirus	EPI_ISL_3549417	?	2021-07-08	Europe	Turkey	Turkey	?	Europe	Turkey	Turkey	genome	29758	Human	?	?	21A (Delta)	B.1.617.2	GK	Ministry of Health Turkey	Ministry of Health Turkey	Fatma Bayrakdar, Yasemin Cosgun, Suleyman Yalcin, Gulay Korukluoglu	?	?	?	2021-08-21	?	VOC Delta GK/478K.V1 (B.1.617.2+AY.x) first detected in India
hCoV-19/Belize/8410578/2021	betacoronavirus	EPI_ISL_5456881	?	2021-07-07	North America	Belize	Belize	?	North America	Belize	Belize	genome	29344	Human	2	Male	21I (Delta)	B.1.617.2	GK	CML/Belize	Genomics and Proteomics Departament, Gorgas Memorial Institute For Health Studies	Gerhaldine Morazan, Juvencio Chan, Aldo Sosa, Leyda Abrego, Marlene Castillo, Melissa Gaitan, Oris Chavarria, Jessica Gondola, Ambar Moreno, Claudia Gonzalez V, Alexander A Martinez	?	?	?	2021-10-24	?	VOC Delta GK/478K.V1 (B.1.617.2+AY.x) first detected in India
hCoV-19/Jordan/RMSR8S21/2021	betacoronavirus	EPI_ISL_5324072	?	2021-08-05	Asia	Jordan	Aqaba	?	Asia	Jordan	Aqaba	genome	29778	Human	67	Female	21J (Delta)	B.1.617.2	GK	Jordan Royal Medical Services /Aqaba Molecular Lab	Jordan Royal Medical Services Genomics Core Lab	Dr. Rame Hamdi khasawneh, Ali Alhuniti, Osama Alshdaifat, Mohammad Barmawi , Abdullah Almuhasen , Alanood Alhabashnah	?	?	?	2021-10-19	?	VOC Delta GK/478K.V1 (B.1.617.2+AY.x) first detected in India
hCoV-19/Brazil/RJ-FIOCRUZ-45458/2021	betacoronavirus	EPI_ISL_4061443	?	2021-08-18	South America	Brazil	Rio de Janeiro	Rio de Janeiro	South America	Brazil	Rio de Janeiro	genome	29804	Human	46	Female	21J (Delta)	B.1.617.2	GK	Laboratory of Respiratory Viruses and Measles, Oswaldo Cruz Institute, FIOCRUZ	Laboratory of Respiratory Viruses and Measles, Oswaldo Cruz Institute, FIOCRUZ	Paola Resende, Luciana Appolinario, Fernando Motta, Anna Carolina Paixao, Ana Carolina Mendonca, Alice Sampaio Rocha, Taina Venas, Elisa Cavalcante Pereira, Ighor Arantes, Agatha Soares, Renata Serrano Lopes, Marilda Siqueira on behalf of the Fiocruz COVID-19 Genomic Surveillance Network	?	?	?	2021-09-09	?	VOC Delta GK/478K.V1 (B.1.617.2+AY.x) first detected in India
hCoV-19/Gambia/64345/2021	betacoronavirus	EPI_ISL_5924791	?	2021-08-15	Africa	Gambia	Kombo	?	Africa	Gambia	Kombo	genome	29775	Human	31	Male	21J (Delta)	AY.34	GK	MRCG at LSHTM Genomics lab	MRCG at LSHTM Genomics lab	Abdul Karim sesay, Abdoulie Kanteh, Jarra Manneh, Mariama Kujabi, Bakary Sanyang,Dabiri Damilari	?	?	?	2021-11-04	?	?
hCoV-19/Brazil/AP-FIOCRUZ-47799/2021	betacoronavirus	EPI_ISL_4081033	?	2021-08-09	South America	Brazil	Amapa	Macapá	South America	Brazil	Amapa	genome	29810	Human	37	Male	20J (Gamma, V3)	P.1	GR	Laboratorio Central de Saude Publica do Estado do Amapa (LACEN/AP)	Laboratory of Respiratory Viruses and Measles, Oswaldo Cruz Institute, FIOCRUZ	Paola Resende, Andreia Santos Costa, Marcia Socorro Pereira Cavalcante, Anne Caroline da Silva Soledade, Lindomar dos Anjos Silva, Luciana Appolinario, Fernando Motta, Anna Carolina Paixao, Ana Carolina Mendonca, Ighor Leonardo Arantes Gomes, Agatha Cristinne Prudencio, Alice Sampaio Rocha, Taina Venas, Elisa Cavalcante Pereira, Renata Serrano Lopes, Marilda Siqueira on behalf of the Fiocruz COVID-19 Genomic Surveillance Network	?	?	?	2021-09-10	?	VOC Gamma GR/501Y.V3 (P.1+P.1.x) first detected in Brazil/Japan
hCoV-19/Canada/NL-NML-162691/2021	betacoronavirus	EPI_ISL_4493187	?	2021-08-24	North America	Canada	Newfoundland and Labrador	?	North America	Canada	Newfoundland and Labrador	genome	29701	Human	24	Male	21I (Delta)	AY.27	GK	NL-Dr. Leonard A. Miller Centre for Health Services	National Microbiology Laboratory (NML)	Anna Majer, Shari Tyson, Grace Seo, Philip Mabon, Elsie Grudeski, Rhiannon Huzarewich, Russell Mandes, Anneliese Landgraff, Jennifer Tanner, Natalie Knox, Morag Graham, Gary Van Domselaar, Robert Needle, Yang Yu, Laura Gilbert, George Zahariad	?	?	?	2021-09-24	?	?
hCoV-19/Brazil/SP-IB_122041/2021	betacoronavirus	EPI_ISL_5651637	?	2021-07-19	South America	Brazil	São Paulo	?	South America	Brazil	São Paulo	genome	29850	Human	?	?	20J (Gamma, V3)	P.1	GR	HOSPITAL MUNICIPAL DR MARIO GATTI CAMPINAS	Instituto Butantan	Dimas Tadeu Covas, Antonio Jorge Martins, Claudia Renata dos Santos Barros, David Schlesinger, Debora Botequio Moretti, Elaine Cristina Marqueze, Elaine Vieira Santos, Evandra Strazza Rodrigues, Heidge Fukumasu, Jayme Augusto de Souza-Neto, José Salvatore Leister Patané, Luiz Alcantara, Luiz Lehmann Coutinho, Maria Carolina Elias, Maurício Lacerda Nogueira, Rafael dos Santos Bezerra, Raul Machado Neto, Rejane Maria Tommasini Grotto, Ricardo Haddad, Sandra Coccuzzo Sampaio Vessoni, Simone Kashima, Svetoslav Nanev Slavov, Vincent Louis Viala	?	?	?	2021-10-28	?	VOC Gamma GR/501Y.V3 (P.1+P.1.x) first detected in Brazil/Japan
hCoV-19/Mauritius/354009/2021	betacoronavirus	EPI_ISL_5260438	?	2021-09-12	Africa	Mauritius	Mauritius	?	Africa	Mauritius	Mauritius	genome	29802	Human	40	Female	20B	AZ.5	GR	Virology Department,Central Health Laboratory	Virology Department,Central Health Laboratory	Manraj SS, Sonoo J, Bahadoor BS, Mathur H, Sujeewon C, Jannoo N, Ramuth M	?	?	?	2021-10-18	?	?
hCoV-19/Mauritius/353983/2021	betacoronavirus	EPI_ISL_5260437	?	2021-09-12	Africa	Mauritius	Mauritius	?	Africa	Mauritius	Mauritius	genome	29799	Human	45	Female	20B	AZ.5	GR	Virology Department,Central Health Laboratory	Virology Department,Central Health Laboratory	Manraj SS, Sonoo J, Bahadoor BS, Mathur H, Sujeewon C, Jannoo N, Ramuth M	?	?	?	2021-10-18	?	?
hCoV-19/Mauritius/353809/2021	betacoronavirus	EPI_ISL_5260436	?	2021-09-12	Africa	Mauritius	Mauritius	?	Africa	Mauritius	Mauritius	genome	29799	Human	69	Male	20B	AZ.5	GR	Virology Department,Central Health Laboratory	Virology Department,Central Health Laboratory	Manraj SS, Sonoo J, Bahadoor BS, Mathur H, Sujeewon C, Jannoo N, Ramuth M	?	?	?	2021-10-18	?	?
hCoV-19/Mexico/SIN_IBT_IMSS_3654/2021	betacoronavirus	EPI_ISL_5936779	?	2021-10-04	North America	Mexico	Sinaloa	?	North America	Mexico	Sinaloa	genome	29828	Human	31	Female	21J (Delta)	AY.20	GK	Centro de Investigación Biomédica de Occidente (CIBO)	Instituto de Biotecnología de la UNAM	Consorcio Mexicano de Vigilancia Genómica (CoViGen-Mex). Authors (in alphabetical order): Julio Elias Alvarado-Yaah, Carlos F. Arias, Santiago Ávila-Ríos, Eduardo Becerril-Vargas, Víctor Hugo Borja-Aburto, Celia Boukadida, Cristóbal Cháidez-Quiróz, Juan Bautista Chale-Dzul, Ricardo Ciria Merce, Andreu Comas-García, Célida Duque Molina, Julissa Enciso-Ibarra, José Antonio Enciso-Moreno, Gloria Elena Espinosa-Ayala, Fernando Fontove-Herrera, Daniel Fregoso-Rueda, Victor Eduardo García-Arias, Alejandra García-Gasca, Bruno Gómez-Gil, Jean Pierre González, Irvin González-López, Concepción Grajales-Muñiz, Ricardo Grande, Rosa María Gutiérrez Rios, Jesús Hernández, Alejandra Hernández-Terán, Alfredo Herrera-Estrella, Carla Ivón Herrera-Najera, Pavel Isa, Verónica Mata-Haro, Daniel Lira Morales, Susana Lopez, Antonio Loza Román, Brenda Irasema Maldonado-Meza, Bernardo Martínez-Miguel, José Arturo Martínez-Orozco, Célida Martínez- Rodríguez, Margarita Matías-Florentino, Fidencio Mejía-Nepomuceno, María Guadalupe de Jesús Mireles-Rivera, Gloria María Molina-Salinas, Hector Montoya-Fuentes, , Mario Mújica-Sánchez, José Esteban Muñoz-Medina, José de Jesús Nuñez-Contreras, Alicia Ocaña-Mondragón, Luis Alberto Ochoa-Carrera, Hector Esteban Paz-Juárez, Marissa Perez-Garcia, Francisco Pulido, Helen Haydee Fernanda Ramírez-Plascencia, Jorge Salas-Hernández, Angel Gustavo Salas-Lais, Alejandro Sánchez-Flores, Clara Esperanza Santacruz-Tinoco, María Guadalupe Santiago-Mauricio, Selene Zárate, Nelly Sélem-Mojica, Blanca Taboada, Kathia Elizabeth Tapia-Diaz, Gloria Vazquez, Joel Armando Vázquez-Pérez)."	?	?	?	2021-11-05	?	?
hCoV-19/USA/NY-Wadsworth-21018982-01/2021	betacoronavirus	EPI_ISL_1228102	?	2021-01-05	North America	USA	New York	?	North America	USA	New York	genome	29795	Human	28	Male	20C	B.1.588	GH	MEMORIAL SLOAN KETTERING CANCER CENTER	Wadsworth Center, New York State Department of Health	Kirsten St. George, Daryl M. Lamson, Alexis Russel, Matthew Shudt, Melissa A Leisner, Jonathan Plitnick, Navjot Singh, John Kelly, Erasmus Schneider, Erica Lasek-Nesselquist	?	?	?	2021-03-12	?	?
hCoV-19/France/IDF-IPP26734/2021	betacoronavirus	EPI_ISL_4461577	?	2021-09-07	Europe	France	Ile de France	L'Isle-Adam	Europe	France	Ile de France	genome	29769	Human	28	Male	21J (Delta)	B.1.617.2	GK	Labo Analyses Med	National Reference Center for Viruses of Respiratory Infections, Institut Pasteur, Paris	Marion Barbet, Sylvie Behillil, Méline Bizard, Angela Brisebarre, Camille Capel, Vincent Enouf, Louise Lefrançois, Frédéric Lemoine, Christophe Malabat, Corinne Maufrais, Slim El-Khiari, Julien Fumey, Etienne Simon-Lorière, Maud Vanpeene, Sylvie Van der Werf	?	?	?	2021-09-23	?	VOC Delta GK/478K.V1 (B.1.617.2+AY.x) first detected in India
hCoV-19/Netherlands/NH-RIVM-52454/2021	betacoronavirus	EPI_ISL_3733535	?	2021-08-10	Europe	Netherlands	North Holland	?	Europe	Netherlands	North Holland	genome	29769	Human	82	?	21J (Delta)	AY.43	GK	Dutch COVID-19 response team	National Institute for Public Health and the Environment (RIVM)	Adam Meijer, Harry Vennema, Dirk Eggink, Jeroen Cremer, Sharon van den Brink, Bas van der Veer, AnneMarie van den Brandt, Lisa Wijsman, Kim Freriks, Ryanne Jaarsma, Euníce Then, Lynn Aarts, Sanne Bos, Stijn van Rossum, Florian Zwagemaker, Dennis Schmitz, Annelies Kroneman, Karim Hajji, Chantal Reusken, on behalf of the national COVID-19 response team	?	?	?	2021-08-27	?	?
hCoV-19/Liberia/LIB-0085/2021	betacoronavirus	EPI_ISL_3547690	?	2021-07-09	Africa	Liberia	Nimba	?	Africa	Liberia	Nimba	genome	29897	Human	59	Male	21I (Delta)	AY.37	GK	National Public Health Institute of Liberia Reference Lab	Center for Infection and Immunity, Columbia University	Bode Shobayo, Mitali Mishra, Komal Jain, Jane MaCauley, Thomas Briese, W. Ian Lipkin, Nischay Mishra	?	?	?	2021-08-21	?	?
hCoV-19/Liberia/LIB-0094/2021	betacoronavirus	EPI_ISL_3547691	?	2021-07-10	Africa	Liberia	Montserrado	?	Africa	Liberia	Montserrado	genome	29876	Human	52	Female	21I (Delta)	AY.37	GK	National Public Health Institute of Liberia Reference Lab	Center for Infection and Immunity, Columbia University	Bode Shobayo, Mitali Mishra, Komal Jain, Jane MaCauley, Thomas Briese, W. Ian Lipkin, Nischay Mishra	?	?	?	2021-08-21	?	?
hCoV-19/Guadeloupe/IPP30330/2021	betacoronavirus	EPI_ISL_5718404	?	2021-09-28	North America	Guadeloupe	Pointe-A-Pitre	?	North America	Guadeloupe	Pointe-A-Pitre	genome	29769	Human	27	Female	21J (Delta)	B.1.617.2	GK	Outre Mer	National Reference Center for Viruses of Respiratory Infections, Institut Pasteur, Paris	Marion Barbet, Sylvie Behillil, Méline Bizard, Angela Brisebarre, Camille Capel, Vincent Enouf, Louise Lefrançois, Frédéric Lemoine, Christophe Malabat, Corinne Maufrais, Slim El Khiari, Julien Fumey, Etienne Simon-Lorière, Maud Vanpeene, Sylvie Van der Werf ,Sylvaine Bastian	?	?	?	2021-10-29	?	VOC Delta GK/478K.V1 (B.1.617.2+AY.x) first detected in India
hCoV-19/Colombia/DC-CIMBIUR-D26/2020	betacoronavirus	EPI_ISL_1040921	?	2020-06-16	South America	Colombia	Cundinamarca	?	South America	Colombia	Cundinamarca	genome	29782	Human	1	Female	20A	B.1	GH	Grupo de Investigación en Enfermedades Tropicales del Ejército (GINETEJ), Laboratorio de Referencia e Investigación, Dirección de Sanidad Ejército, Bogotá, Colombia	Centro de Investigaciones en Microbiología y Biotecnología-UR (CIMBIUR), Facultad de Ciencias Naturales, Universidad del Rosario, Bogotá, Colombia	Juan David Ramírez, Marina Muñoz, Nathalia Ballesteros, Luz H. Patiño, Sergio Castañeda, Carlos A. Rincón, Claudia P. Mendez, Magda C. Oliveros, Julie J. Perez, Elizabeth K. Marquez, Frank de los Santos Ortiz, Camilo Correa-Cardenas, Maria C. Duque, Alberto Paniz-Mondolfi	?	?	?	2021-02-22	?	?
hCoV-19/PapuaNewGuinea/PNG3783/2021	betacoronavirus	EPI_ISL_4948900	?	2021-07-29	Oceania	Papua New Guinea	Papua New Guinea	?	Oceania	Papua New Guinea	Papua New Guinea	genome	29847	Human	?	?	21J (Delta)	AY.23	GK	Central Public Health Laboratory	Microbiological Diagnostic Unit - Public Health Laboratory (MDU-PHL)	Kumbu, J., Susapu, M., Palou, T., Seemann, T., Horan, K., Sherry, N.L.	?	?	?	2021-10-07	?	?
hCoV-19/Curacao/CW-RIVM-63838/2021	betacoronavirus	EPI_ISL_5209179	?	2021-09-27	South America	Curacao	Curacao	?	South America	Curacao	Curacao	genome	29481	Human	75	?	21I (Delta)	AY.9	GK	Dutch COVID-19 response team	National Institute for Public Health and the Environment (RIVM)	Adam Meijer, Harry Vennema, Dirk Eggink, Jeroen Cremer, Sharon van den Brink, Bas van der Veer, AnneMarie van den Brandt, Lisa Wijsman, Kim Freriks, Ryanne Jaarsma, Euníce Then, Lynn Aarts, Sanne Bos, Stijn van Rossum, Florian Zwagemaker, Dennis Schmitz, Annelies Kroneman, Karim Hajji, Ivo van Walle, Chantal Reusken, on behalf of the national COVID-19 response team	?	?	?	2021-10-15	?	?
hCoV-19/USA/SC-CDC-MMB10635026/2021	betacoronavirus	EPI_ISL_5578371	?	2021-09-22	North America	USA	South Carolina	?	North America	USA	South Carolina	genome	29787	Human	24	Female	21J (Delta)	AY.46.4	GK	Mako Medical	Centers for Disease Control and Prevention Division of Viral Diseases, Pathogen Discovery	Dakota Howard,Dhwani Batra,Peter Cook,Jason Caravas,Benjamin Rambo-Martin,Scott Sammons,Yvette Unoarumhi,Matthew Schmerer,Kristine Lacek,Tymeckia Kendall,Victoria Caban Figueroa,Shatavia Morrison,Christopher Gulvick,Erisa Sula,Matthew Tugwell,Lauren Moon,Clinton Paden,Duncan MacCannell	?	?	?	2021-10-26	?	?
hCoV-19/Cambodia/801651/2021	betacoronavirus	EPI_ISL_5260473	?	2021-09-26	Asia	Cambodia	Cambodia	?	Asia	Cambodia	Cambodia	genome	29759	Human	?	?	20I (Alpha, V1)	B.1.1.7	GR	Virology Unit, Institut Pasteur du Cambodge	Virology Unit, Institut Pasteur du Cambodge	Leakhena Pum, Sophoannadedh Rath, Jurre Y Siegers, Cecile Troupin, Ly Sovann, Kraing Sidonn, Yi Sengdoeurn, Chin Savuth, Chau Darapheak, Veasna Duong, Erik A Karlsson	?	?	?	2021-10-18	?	VOC Alpha 202012/01 GRY (B.1.1.7+Q.x) first detected in the UK
hCoV-19/Zimbabwe/CERI-KRISP-K021500/2021	betacoronavirus	EPI_ISL_3730477	?	2021-07-15	Africa	Zimbabwe	Harare	Harare	Africa	Zimbabwe	Harare	genome	29874	Human	30	Male	21J (Delta)	B.1.617.2	GK	National Microbiology Reference Laboratory, Ministry of Health, Harare, Zimbabwe	CERI, Centre for Epidemic Response and Innvoation, Stellenbosch University and KRISP, KZN Research Innovation and Sequencing Platform, UKZN.	Air Comodor Dr J. Chimedza, Dr Raiva Simbi, Agnes Juru, Tapfumanei Mashe, Kenneth Maeka, Hlanai Gumbo, Tatenda Takawira, Charles Nyagupe, Giandhari J, Pillay S, Naidoo Y, Emmanuel SJ, Tegally H, Wilkinson E, de Oliveira T	?	?	?	2021-08-27	?	VOC Delta GK/478K.V1 (B.1.617.2+AY.x) first detected in India
hCoV-19/Liechtenstein/FL-Risch-2171403749/2021	betacoronavirus	EPI_ISL_3570034	?	2021-07-14	Europe	Liechtenstein	Liechtenstein	?	Europe	Liechtenstein	Liechtenstein	genome	29769	Human	?	?	21J (Delta)	AY.43	GK	Dr. Risch Ostschweiz AG	Microbiology, Dr. Risch	Nadia Wohlwend, Faina Wehrli, Dominique Fabien Hilti, Sinem Kas, Martin Risch, Thomas Bodmer, Lorenz Risch	?	?	?	2021-08-23	?	?
hCoV-19/USA/WY-WYPHL-21046975/2021	betacoronavirus	EPI_ISL_3242821	?	2021-07-02	North America	USA	Wyoming	?	North America	USA	Wyoming	genome	29598	Human	43	Male	21J (Delta)	AY.3	GK	Wyoming Public Health Laboratory	Wyoming Public Health Laboratory	Jim Mildenberger, Taylor Fearing, Channing Weber, Ashley Norberg, Chayse Rowley, Marley Goetz, Brian Dominguez, Elliot Thomasson, Sam Britz, Cari Sloma, Robert Petit, and Rob Christensen	?	?	?	2021-08-05	?	?
hCoV-19/Cambodia/264124/2021	betacoronavirus	EPI_ISL_1532810	?	2021-02-24	Asia	Cambodia	Cambodia	?	Asia	Cambodia	Cambodia	genome	29818	Human	?	?	20I (Alpha, V1)	B.1.1.7	GRY	Virology Unit, Institut Pasteur du Cambodge	Virology Unit, Institut Pasteur du Cambodge	Sokhoun Yann, Teyputita Ou, Leakhena Pum, Ly Sovann, Kraing Sidonn, Yi Sengdoeurn, Chin Savuth, Chau Darapheak, Veasna Duong, Erik A Karlsson	?	?	?	2021-04-10	?	VOC Alpha 202012/01 GRY (B.1.1.7+Q.x) first detected in the UK
hCoV-19/Denmark/DCGC-147257/2021	betacoronavirus	EPI_ISL_3356991	?	2021-08-06	Europe	Denmark	Sjaelland	?	Europe	Denmark	Sjaelland	genome	29769	Human	?	?	21J (Delta)	AY.7.1	GK	Department of Bacteria, Parasites and Fungi, Statens Serum Institut, Copenhagen, Denmark	Statens Serum Institut Bioinformatics and Microbial Genomics	Danish Covid-19 Genome Consortium	?	?	?	2021-08-12	?	?
hCoV-19/Albania/un-ChVir25862_15/2021	betacoronavirus	EPI_ISL_3123565	?	2021-07-09	Europe	Albania	Albania	?	Europe	Albania	Albania	genome	29856	Human	?	?	21I (Delta)	AY.2	GK	Unit of laboratory surveillance of viral emergent disease Control of Communicable Diseases Departament National Institute of Public Health Albania	Charité Universitätsmedizin Berlin, Institut für Virologie	Victor M Corman, Barbara Mühlemann, Jörn Beheim-Schwarzbach, Talitha Veith, Julia Schneider, Terry Jones, Iris Hasibra, Christian Drosten	?	?	?	2021-07-29	?	?
hCoV-19/Mexico/HID_INER_IMSS_1735/2021	betacoronavirus	EPI_ISL_3557006	?	2021-07-25	North America	Mexico	Hidalgo	?	North America	Mexico	Hidalgo	genome	29521	Human	32	Female	20A	B.1.243.2	GK	Laboratorio Central de Epidemiología (LCE)	Centro de Investigación en Enfermedades Infecciosas (CIENI), Instituto Nacional de Enfermedades Respiratorias (INER)	Consorcio Mexicano de Vigilancia Genómica (CoViGen-Mex). Authors (in alphabetical order): Julio Elias Alvarado-Yaah, Carlos F. Arias, Santiago Ávila-Ríos, Eduardo Becerril-Vargas, Víctor Hugo Borja-Aburto, Celia Boukadida, Cristóbal Cháidez-Quiróz, Juan Bautista Chale-Dzul, Ricardo Ciria Merce, Andreu Comas-García, Célida Duque Molina, Julissa Enciso-Ibarra, José Antonio Enciso-Moreno, Gloria Elena Espinosa-Ayala, Fernando Fontove-Herrera, Daniel Fregoso-Rueda, Victor Eduardo García-Arias, Alejandra García-Gasca, Bruno Gómez-Gil, Jean Pierre González, Irvin González-López, Concepción Grajales-Muñiz, Ricardo Grande, Rosa María Gutiérrez Rios, Jesús Hernández, Alejandra Hernández-Terán, Alfredo Herrera-Estrella, Carla Ivón Herrera-Najera, Pavel Isa, Verónica Mata-Haro, Daniel Lira Morales, Susana Lopez, Antonio Loza Román, Brenda Irasema Maldonado-Meza, Bernardo Martínez-Miguel, José Arturo Martínez-Orozco, Célida Martínez- Rodríguez, Margarita Matías-Florentino, Fidencio Mejía-Nepomuceno, María Guadalupe de Jesús Mireles-Rivera, Gloria María Molina-Salinas, Hector Montoya-Fuentes, Mario Mújica-Sánchez, José Esteban Muñoz-Medina, José de Jesús Nuñez-Contreras, Alicia Ocaña-Mondragón, Luis Alberto Ochoa-Carrera, Hector Esteban Paz-Juárez, Marissa Perez-Garcia, Francisco Pulido, Helen Haydee Fernanda Ramírez-Plascencia, Jorge Salas-Hernández, Angel Gustavo Salas-Lais, Alejandro Sánchez-Flores, Clara Esperanza Santacruz-Tinoco, María Guadalupe Santiago-Mauricio, Selene Zárate, Nelly Sélem-Mojica, Blanca Taboada, Kathia Elizabeth Tapia-Diaz, Gloria Vazquez, Joel Armando Vázquez-Pérez.	?	?	?	2021-08-22	?	?
hCoV-19/SouthKorea/KDCA7193/2021	betacoronavirus	EPI_ISL_3368988	?	2021-07-16	Asia	South Korea	South Korea	?	Asia	South Korea	South Korea	genome	29860	Human	47	Female	20A	B.1.619.1	G	Division of Emerging Infectious Diseases, Bureau of Infectious Diseases Diagnosis Control, Korea Disease Control and Prevention Agency	Division of Emerging Infectious Diseases, Bureau of Infectious Diseases Diagnosis Control, Korea Disease Control and Prevention Agency	Ae Kyung Park, Il-Hwan Kim, Heui Man Kim, Jeong-Ah Kim, Chae Young Lee, Eun-Jin Kim	?	?	?	2021-08-12	?	?
hCoV-19/Venezuela/VEN-89312/2020	betacoronavirus	EPI_ISL_476702	?	2020-04-02	South America	Venezuela	Venezuela	?	South America	Venezuela	Venezuela	genome	29714	Human	42	Male	20B	B.1.1	GR	Incubadora Venezolana de Ciencia, Venezuela	Incubadora Venezolana de Ciencia, Venezuela / Instituto Nacional de Salud, Bogotá, Colombia / Grupo de Investigaciones Microbiológicas-UR (GIMUR), Departamento de Biología, Facultad de Ciencias Naturales, Universidad del Rosario, Bogotá, Colombia / Icahn School of Medicine at Mount Sinai, New York, USA	Alberto Paniz-Mondolfi, Marina Muñoz, Luis Perez-Garcia, Lourdes Delgado, Carolina Florez, Sergio Gomez, Angelica Rico, Lisseth Pardo, Esther C. Barros, Carolina Hernández, Jesús E. Jaimes, Aníbal A. Teherán, Ana S. Gonzalez-Reiche, Matthew M. Hernandez, Emilia Mia Sordillo, Viviana Simon, Harm van Bakel, Juan David Ramírez	?	?	?	2020-06-25	?	?
hCoV-19/SriLanka/CMC117923/2021	betacoronavirus	EPI_ISL_2803270	?	2021-06-22	Asia	Sri Lanka	Colombo	?	Asia	Sri Lanka	Colombo	genome	29817	Human	25	Female	21I (Delta)	AY.28	GK	Centre for Dengue Research and AICBU, Department of Immunology and Molecular Medicine	Centre for Dengue Research and AICBU, Department of Immunology and Molecular Medicine	Chandima Jeewandara, Deshni Jayathilaka, Deshan Madhusanka, Diyanath Ranasinghe, Gathsaurie Neelika Malavige	?	?	?	2021-07-04	?	?
hCoV-19/Albania/un-ChVir25862_07/2021	betacoronavirus	EPI_ISL_3123562	?	2021-07-06	Europe	Albania	Albania	?	Europe	Albania	Albania	genome	29853	Human	?	?	21J (Delta)	B.1.617.2	GK	Unit of laboratory surveillance of viral emergent disease Control of Communicable Diseases Departament National Institute of Public Health Albania	Charité Universitätsmedizin Berlin, Institut für Virologie	Victor M Corman, Barbara Mühlemann, Jörn Beheim-Schwarzbach, Talitha Veith, Julia Schneider, Terry Jones, Iris Hasibra, Christian Drosten	?	?	?	2021-07-29	?	VOC Delta GK/478K.V1 (B.1.617.2+AY.x) first detected in India
hCoV-19/Albania/un-ChVir25862_11/2021	betacoronavirus	EPI_ISL_3123563	?	2021-07-08	Europe	Albania	Albania	?	Europe	Albania	Albania	genome	29853	Human	?	?	21J (Delta)	AY.4	GK	Unit of laboratory surveillance of viral emergent disease Control of Communicable Diseases Departament National Institute of Public Health Albania	Charité Universitätsmedizin Berlin, Institut für Virologie	Victor M Corman, Barbara Mühlemann, Jörn Beheim-Schwarzbach, Talitha Veith, Julia Schneider, Terry Jones, Iris Hasibra, Christian Drosten	?	?	?	2021-07-29	?	?
hCoV-19/Jordan/RMSR8S19/2021	betacoronavirus	EPI_ISL_5324090	?	2021-08-29	Asia	Jordan	Aqaba	?	Asia	Jordan	Aqaba	genome	29811	Human	19	Female	21J (Delta)	B.1.617.2	GK	Jordan Royal Medical Services /Aqaba Molecular Lab	Jordan Royal Medical Services Genomics Core Lab	Dr. Rame Hamdi khasawneh, Ali Alhuniti, Osama Alshdaifat, Mohammad Barmawi , Abdullah Almuhasen , Alanood Alhabashnah	?	?	?	2021-10-19	?	VOC Delta GK/478K.V1 (B.1.617.2+AY.x) first detected in India
hCoV-19/NewZealand/21MV2062/2021	betacoronavirus	EPI_ISL_5348043	?	2021-10-09	Oceania	New Zealand	Waikato	?	Oceania	New Zealand	Waikato	genome	29702	Human	?	Male	21J (Delta)	B.1.617.2	GK	Waikato Hospital	Institute of Environmental Science and Research (ESR)	Sarah Cockerton, Clare Gebbie, Dhanisha Patel, Rachel Boyle, SallyAnn Harbison, Olivia Stroeven, Xiaoyun Ren, Matt Storey, Nikki Freed, Muhammad Faisal, Jing Wang, Hermes Perez, Anja Werno, Antje van der Linden, Arlo Upton, Chris Mansell, David Hammer, Dragana Drinkovic, Gary McAuliffe, Hana Sofia Andersson, James Ussher, Jill Sherwood, Josh Freeman, Julia Howard, Juliet Elvy, Mary DeAlmeida, Matt Blakiston, Matthew Rogers, Max Bloomfield, Michael Addidle, Michelle Balm, Sally Roberts, Sarah Jefferies, Sharmini Muttaiyah, Susan Morpeth, Susan Taylor, Timothy Blackmore, Vani Sathyendran, Veronica Playle, Virginia Hope, Erasmus Smit, Lauren Jelly, Olin Silander, Joep de Ligt	?	?	?	2021-10-20	?	VOC Delta GK/478K.V1 (B.1.617.2+AY.x) first detected in India
hCoV-19/USA/WY-WYPHL-20070669/2020	betacoronavirus	EPI_ISL_2532655	?	2020-09-04	North America	USA	Wyoming	?	North America	USA	Wyoming	genome	29879	Human	23	Male	20A	B.1.240	G	Wyoming Public Health Laboratory	Wyoming Public Health Laboratory	Jim Mildenberger, Taylor Fearing, Channing Weber, Ashley Norberg, Chayse Rowley, Marley Goetz, Brian Dominguez, Elliot Thomasson, Sam Britz, Cari Sloma, Robert Petit, and Rob Christensen	?	?	?	2021-06-14	?	?
hCoV-19/Georgia/Tb-SNGS028/2021	betacoronavirus	EPI_ISL_1914388	?	2021-02-20	Asia	Georgia	Tbilisi	?	Asia	Georgia	Tbilisi	genome	29787	Human	?	Female	20I (Alpha, V1)	B.1.1.7	GRY	Megalab, Molecular and Cytogenetics Diagnostics	Department for Virology, Molecular Biology and Genome Research, R. G. Lugar Center for Public Health Research, National Center for Disease Control and Public Health (NCDC) of Georgia.	Giorgi Tomashvili, Gvantsa Brachveli, Meri Pantsulaia, Giorgi Gogoladze, Nino Berishvili, Tata Imnadze, Ana Papkiauri, Gvantsa Chanturia, Ann Machablishvili, Nato Kotaria, Marine Murtskhvaladze, Lela Sabadze, Mari Gavashelidze, Tamar Jashiashvili, Tea Tevdoradze, Ketevan Sidamonidze, Ekaterine Khmaladze, Ekaterine Zhghenti, Roena Sukhiashvili, Mariam Zakalashvili, Lela Urushadze, Magda Dgebuadze, Davit Tsaguria, Nino Chikhovani, Ekaterine Zangaladze, Adam Kotorashvili, Maia Alkhazashvili, Irma Burjanadze, Anna Kasradze, Khatuna Zakhashvili, Paata Imnadze, Amiran Gamkrelidze.	?	?	?	2021-05-05	?	VOC Alpha 202012/01 GRY (B.1.1.7+Q.x) first detected in the UK
hCoV-19/Peru/LIM-INS-8068/2021	betacoronavirus	EPI_ISL_5935425	?	2021-10-09	South America	Peru	Lima	?	South America	Peru	Lima	genome	29874	Human	52	Female	20J (Gamma, V3)	P.1	GR	Laboratorio de Referencia Nacional de Virus Respiratorios. Centro Nacional de Salud Publica. Instituto Nacional de Salud Peru.	Laboratorio de Referencia Nacional de Virus Respiratorios. Centro Nacional de Salud Publica. Instituto Nacional de Salud Peru.	Carlos Padilla Rojas, Veronica Hurtado Vela, Orson Mestanza Millones, Iris Silva Molina, Luis Barcena Flores, Alicia Nuñez Llanos, Steve Acedo Lazo, Wendy Lizarraga Olivares, Victor Jimenez Vasquez, Sara Gordillo Vilchez, Nieves Sevilla Castañeda, Princesa Medrano Alhuay, Omar Caceres Rey, Marco Galarza Perez, Henri Bailon Calderon, Nancy Rojas Serrano, Priscila Lope Pari, Lely Solari Zerpa, Joseph Huayra Niquen	?	?	?	2021-11-05	?	VOC Gamma GR/501Y.V3 (P.1+P.1.x) first detected in Brazil/Japan
hCoV-19/Liechtenstein/FL-Risch-2191402882/2021	betacoronavirus	EPI_ISL_5069919	?	2021-09-01	Europe	Liechtenstein	Liechtenstein	?	Europe	Liechtenstein	Liechtenstein	genome	29701	Human	?	?	21J (Delta)	AY.41	GK	Dr. Risch Ostschweiz AG	Microbiology	Nadia Wohlwend, Faina Wehrli, Dominique Fabien Hilti, Sinem Kas, Martin Risch, Thomas Bodmer, Lorenz Risch	?	?	?	2021-10-12	?	?
hCoV-19/Mexico/TAM_IBT_IMSS_3904/2021	betacoronavirus	EPI_ISL_5936759	?	2021-10-10	North America	Mexico	Tamaulipas	?	North America	Mexico	Tamaulipas	genome	29828	Human	81	Male	21J (Delta)	AY.20	GK	Laboratorio Central de Epidemiología (LCE)	Instituto de Biotecnología de la UNAM	Consorcio Mexicano de Vigilancia Genómica (CoViGen-Mex). Authors (in alphabetical order): Julio Elias Alvarado-Yaah, Carlos F. Arias, Santiago Ávila-Ríos, Eduardo Becerril-Vargas, Víctor Hugo Borja-Aburto, Celia Boukadida, Cristóbal Cháidez-Quiróz, Juan Bautista Chale-Dzul, Ricardo Ciria Merce, Andreu Comas-García, Célida Duque Molina, Julissa Enciso-Ibarra, José Antonio Enciso-Moreno, Gloria Elena Espinosa-Ayala, Fernando Fontove-Herrera, Daniel Fregoso-Rueda, Victor Eduardo García-Arias, Alejandra García-Gasca, Bruno Gómez-Gil, Jean Pierre González, Irvin González-López, Concepción Grajales-Muñiz, Ricardo Grande, Rosa María Gutiérrez Rios, Jesús Hernández, Alejandra Hernández-Terán, Alfredo Herrera-Estrella, Carla Ivón Herrera-Najera, Pavel Isa, Verónica Mata-Haro, Daniel Lira Morales, Susana Lopez, Antonio Loza Román, Brenda Irasema Maldonado-Meza, Bernardo Martínez-Miguel, José Arturo Martínez-Orozco, Célida Martínez- Rodríguez, Margarita Matías-Florentino, Fidencio Mejía-Nepomuceno, María Guadalupe de Jesús Mireles-Rivera, Gloria María Molina-Salinas, Hector Montoya-Fuentes, , Mario Mújica-Sánchez, José Esteban Muñoz-Medina, José de Jesús Nuñez-Contreras, Alicia Ocaña-Mondragón, Luis Alberto Ochoa-Carrera, Hector Esteban Paz-Juárez, Marissa Perez-Garcia, Francisco Pulido, Helen Haydee Fernanda Ramírez-Plascencia, Jorge Salas-Hernández, Angel Gustavo Salas-Lais, Alejandro Sánchez-Flores, Clara Esperanza Santacruz-Tinoco, María Guadalupe Santiago-Mauricio, Selene Zárate, Nelly Sélem-Mojica, Blanca Taboada, Kathia Elizabeth Tapia-Diaz, Gloria Vazquez, Joel Armando Vázquez-Pérez)."	?	?	?	2021-11-05	?	?
hCoV-19/Australia/SA0997/2021	betacoronavirus	EPI_ISL_5264813	?	2021-10-10	Oceania	Australia	South Australia	?	Oceania	Australia	South Australia	genome	29773	Human	?	Male	21J (Delta)	AY.39.1	GK	SA Pathology	SA Pathology	Caitlin Selway, Lex Leong, Chuan Kok Lim, Mark Turra, Ivan Bastian	?	?	?	2021-10-18	?	?
hCoV-19/India/TG-CCMB-CIA2452/2021	betacoronavirus	EPI_ISL_2441302	?	2021-01-06	Asia	India	Telangana	Hyderabad IN	Asia	India	Telangana	genome	29815	Human	34	Male	20A	B.1.36.29	GH	CSIR-Centre for Cellular and Molecular Biology	CSIR-Centre for Cellular and Molecular Biology-INSACOG	Tulasi Nagabandi,Lamuk Zaveri,Payel Mukherjee,Onkar Kulkarni, Sofia Banu, Ara Sreenivas,Shreekant Verma, Amareshwar Vodapalli ,B Himasri,Valli Nagalakshmi Undamatla, Priya Nurkurthy,Sumedha Avadhanula, Vidhyadhari Methuku, Archana Bharadwaj Siva, Karthik Bharadwaj Tallapaka,Rakesh K Mishra,Divya Tej Sowpati	?	?	?	2021-06-07	?	?
hCoV-19/Peru/ARE-INS-634/2020	betacoronavirus	EPI_ISL_1111094	?	2020-03-28	South America	Peru	Arequipa	?	South America	Peru	Arequipa	genome	29893	Human	?	?	20B	B.1.1	GR	Laboratorio de Referencia Nacional de Virus Respiratorio. Instituto Nacional de Salud Perú	Laboratorio de Referencia Nacional de Enteropatógenos. Instituto Nacional de Salud del Perú	Ronnie Gavilan Chavez, Junior Caro Castro, Willi Quino Sifuentes, Veronica Hurtado Vela, Iris Silva Molina, Fiorella Orellana Peralta	?	?	?	2021-03-01	?	?
hCoV-19/Liberia/LIB-0074/2021	betacoronavirus	EPI_ISL_3547686	?	2021-07-08	Africa	Liberia	Montserrado	?	Africa	Liberia	Montserrado	genome	29897	Human	47	Male	21I (Delta)	AY.37	GK	National Public Health Institute of Liberia Reference Lab	Center for Infection and Immunity, Columbia University	Bode Shobayo, Mitali Mishra, Komal Jain, Jane MaCauley, Thomas Briese, W. Ian Lipkin, Nischay Mishra	?	?	?	2021-08-21	?	?
hCoV-19/Australia/SA0825/2021	betacoronavirus	EPI_ISL_3071861	?	2021-07-13	Oceania	Australia	South Australia	?	Oceania	Australia	South Australia	genome	29781	Human	?	Female	21J (Delta)	AY.4	GK	SA Pathology	SA Pathology	Caitlin Selway, Lex Leong, Chuan Kok Lim, Mark Turra, Ivan Bastian, Geoff Higgins	?	?	?	2021-07-26	?	?
hCoV-19/Liberia/LIB-0076/2021	betacoronavirus	EPI_ISL_3547687	?	2021-07-08	Africa	Liberia	Montserrado	?	Africa	Liberia	Montserrado	genome	29897	Human	51	Female	21I (Delta)	AY.37	GK	National Public Health Institute of Liberia Reference Lab	Center for Infection and Immunity, Columbia University	Bode Shobayo, Mitali Mishra, Komal Jain, Jane MaCauley, Thomas Briese, W. Ian Lipkin, Nischay Mishra	?	?	?	2021-08-21	?	?
hCoV-19/NewZealand/21CH0258/2021	betacoronavirus	EPI_ISL_5909159	?	2021-10-18	Oceania	New Zealand	Auckland	Waitemata	Oceania	New Zealand	Auckland	genome	29703	Human	?	Female	21J (Delta)	AY.39.1.1	GK	LabTests	Institute of Environmental Science and Research (ESR)	Sarah Cockerton, Clare Gebbie, Dhanisha Patel, Rachel Boyle, SallyAnn Harbison, Olivia Stroeven, Xiaoyun Ren, Matt Storey, Nikki Freed, Muhammad Faisal, Jing Wang, Hermes Perez, Anja Werno, Antje van der Linden, Arlo Upton, Chris Mansell, David Hammer, Dragana Drinkovic, Gary McAuliffe, Hana Sofia Andersson, James Ussher, Jill Sherwood, Josh Freeman, Julia Howard, Juliet Elvy, Mary DeAlmeida, Matt Blakiston, Matthew Rogers, Max Bloomfield, Michael Addidle, Michelle Balm, Sally Roberts, Sarah Jefferies, Sharmini Muttaiyah, Susan Morpeth, Susan Taylor, Timothy Blackmore, Vani Sathyendran, Veronica Playle, Virginia Hope, Erasmus Smit, Lauren Jelly, Olin Silander, Joep de Ligt	?	?	?	2021-11-04	?	?
hCoV-19/Liberia/LIB-0084/2021	betacoronavirus	EPI_ISL_3547689	?	2021-07-09	Africa	Liberia	Nimba	?	Africa	Liberia	Nimba	genome	29870	Human	67	Male	21I (Delta)	AY.37	GK	National Public Health Institute of Liberia Reference Lab	Center for Infection and Immunity, Columbia University	Bode Shobayo, Mitali Mishra, Komal Jain, Jane MaCauley, Thomas Briese, W. Ian Lipkin, Nischay Mishra	?	?	?	2021-08-21	?	?
hCoV-19/Mexico/UN-LABOPAT-116_AFR/2021	betacoronavirus	EPI_ISL_4744073	?	2021-08-12	North America	Mexico	Mexico	?	North America	Mexico	Mexico	genome	29823	Human	23	Female	21J (Delta)	AY.20	GK	LABOPAT	LABOPAT	Luis Mendoza, Cynthia Penaloza, Silvia Montilla	?	?	?	2021-10-03	?	?
hCoV-19/Brunei/16/2021	betacoronavirus	EPI_ISL_3602096	?	2021-07-21	Asia	Brunei	Brunei	?	Asia	Brunei	Brunei	genome	29833	Human	?	?	21J (Delta)	AY.23	GK	National Virology Reference Laboratory	National Public Health Laboratory, National Centre for Infectious Diseases	Katherine Ching, Zhenyang Zhou, Royce Ang, Lin Cui, Raymond Tzer Pin Lin	?	?	?	2021-08-23	?	?
hCoV-19/USA/NY1-PV08001/2020	betacoronavirus	EPI_ISL_414476	?	2020-02-29	North America	USA	New York	?	Asia	Iran	Iran	genome	29760	Human	39	Female	19A	B.4	O	MSHS Clinical Microbiology Laboratories	MSHS Pathogen Surveillance Program	Gopi Patel, Emilia Sordillo, Melissa Gitman, Alberto Paniz-mondolfi, Matthew Hernandez, Shelcie Fabre, Jose Polanco, Ana Sylvia Gonzalez-Reiche, Zenab Khan, Nancy Francoeur, Melissa Smith, Robert Sebra, Lisa Miorin, Wen-chun Liu, Randy Albrecht, Judith Aberg, Florian Krammer, Adolfo Garcia-Sarstre, Viviana Simon, Harm van Bakel	?	?	?	2020-03-12	?	?
hCoV-19/Jordan/Biolab0081/2021	betacoronavirus	EPI_ISL_2658762	?	2021-04-01	Asia	Jordan	Amman	?	Asia	Jordan	Amman	genome	29781	Human	?	?	20I (Alpha, V1)	B.1.1.7	GRY	Biolab Diagnostic Laboratories	Biolab Diagnostic Laboratories	Issa Abu-Dayyeh, Ahmad Tibi, Lama Hussein, Shaima Ali, Badia Saddedin, Eiad Atwa, Amid Abdelnour	?	?	?	2021-06-23	?	VOC Alpha 202012/01 GRY (B.1.1.7+Q.x) first detected in the UK
hCoV-19/USA/WI-UW-11/2020	betacoronavirus	EPI_ISL_417505	?	2020-03-15	North America	USA	Wisconsin	Dane County	North America	USA	Wisconsin	genome	29782	Human	?	?	20C	B.1	GH	University of Wisconsin-Madison AIDS Vaccine Research Laboratories	University of Wisconsin-Madison AIDS Vaccine Research Laboratories	Gage Moreno, Katarina Braun, et al. AIDS Vaccine Research Laboratories	?	?	?	2020-03-26	?	?
hCoV-19/SouthSudan/UG711/2021	betacoronavirus	EPI_ISL_3546348	?	2021-07-06	Africa	South Sudan	South Sudan	?	Africa	South Sudan	South Sudan	genome	29529	Human	?	?	21J (Delta)	AY.46	GK	South Sudan Ministry of Health, WHO South Sudan, MRC/UVRI & LSHTM Uganda Research Unit	MRC/UVRI & LSHTM Uganda Research Unit, South Sudan Ministry of Health, WHO South Sudan	Joseph Francis Wamala, Abe G. Abias, Dennis Kenyi Lodiongo, Sudhir Bunga, James Ayei, Lul Lojok Deng, Richard Lino Loro Lako, John Rumunu, Juma John HM, Dan Lule Bugembe, Pontiano Kaleebu, Matthew Cotten, My V.T. Phan	?	?	?	2021-08-21	?	?
hCoV-19/USA/MA-CDC-LC0331057/2021	betacoronavirus	EPI_ISL_5875141	?	2021-10-10	North America	USA	Massachusetts	?	North America	USA	Massachusetts	genome	29795	Human	24	Female	21J (Delta)	AY.39	GK	Laboratory Corporation of America	Centers for Disease Control and Prevention Division of Viral Diseases, Pathogen Discovery	Dakota Howard,Dhwani Batra,Peter Cook,Jason Caravas,Benjamin Rambo-Martin,Scott Sammons,Yvette Unoarumhi,Matthew Schmerer,Kristine Lacek,Tymeckia Kendall,Victoria Caban Figueroa,Shatavia Morrison,Christopher Gulvick,Minoo Agarwal,Eyad Almasri,Debbie Boles,Ayla Burns,Nuthawin Charoensri,Oren Cohen,Susan Countryman,Mary Cristobal,Bobbi Croy,Suzanne Dale,Hrushikesh Deshmukh,Amanda Douglas,Vincent Drouillon,Marcia Eisenberg,Howard Engler,Rama Ghatti,Prashant Gupta,Susan Hicks,Jake Humphrey,Lax Iyer,Lisa Pfefferle,Manoj Jain,Matthew Robinson,Mohan Kolli,Brian Krueger,Tim Kuphal,Stanley Letovsky,Michael Levandoski,Craig Lukasik,Jonathan Meltzer,Brian Norvell,Mindy Nye,Scott Parker,Christos Petropoulos,John Pruitt,Steven Ragan,Scott Ryan,Mike Sapeta,Jana Schroth,Suresh Selvaraju,Goran Stevovic,Amanda Suchanek,Andrea Throop,Lyndon Tilson,Thomas Urban,Joe Voshell,Kimberly Wagner,Jonathan Williams,Mary Williamson,Qian Zeng,Tricia Zwiefelhofer,Clinton Paden,Duncan MacCannell	?	?	?	2021-11-02	?	?
hCoV-19/SouthSudan/UG708/2021	betacoronavirus	EPI_ISL_3546345	?	2021-07-17	Africa	South Sudan	South Sudan	?	Africa	South Sudan	South Sudan	genome	29780	Human	?	?	21J (Delta)	AY.46.4	GK	South Sudan Ministry of Health, WHO South Sudan, MRC/UVRI & LSHTM Uganda Research Unit	MRC/UVRI & LSHTM Uganda Research Unit, South Sudan Ministry of Health, WHO South Sudan	Joseph Francis Wamala, Abe G. Abias, Dennis Kenyi Lodiongo, Sudhir Bunga, James Ayei, Lul Lojok Deng, Richard Lino Loro Lako, John Rumunu, Juma John HM, Dan Lule Bugembe, Pontiano Kaleebu, Matthew Cotten, My V.T. Phan	?	?	?	2021-08-21	?	?
hCoV-19/Sweden/20451204P/2021	betacoronavirus	EPI_ISL_2888223	?	2021-06-21	Europe	Sweden	Blekinge	?	Europe	Sweden	Blekinge	genome	29810	Human	?	?	20I (Alpha, V1)	B.1.1.7	GRY	Swedish national genomic surveillance program of SARS-CoV-2	The Public Health Agency of Sweden	Maximilian Riess, Maria Lind Karlberg, Alma Brolund, Swedish national genomic surveillance program of SARS-CoV-2	?	?	?	2021-07-10	?	VOC Alpha 202012/01 GRY (B.1.1.7+Q.x) first detected in the UK
hCoV-19/USA/TX-CDC-QDX26531491/2021	betacoronavirus	EPI_ISL_3114607	?	2021-07-05	North America	USA	Texas	?	North America	USA	Texas	genome	29769	Human	60	Female	21J (Delta)	AY.25	GK	Quest Diagnostics Incorporated	Centers for Disease Control and Prevention Division of Viral Diseases, Pathogen Discovery	Dakota Howard, Dhwani Batra, Peter W. Cook, Kara Moser, Adrian Paskey, Jason Caravas, Benjamin Rambo-Martin, Shatavia Morrison, Christopher Gulvick, Scott Sammons, Yvette Unoarumhi, Darlene Wagner, Matthew Schmerer, S. H. Rosenthal, A. Gerasimova, R. M. Kagan, B. Anderson, M. Hua, Y. Liu, L.E. Bernstein, K.E. Livingston, A. Perez, I. A. Shlyakhter, R. V. Rolando, R. Owen, P. Tanpaiboon, F. Lacbawan, Clinton R. Paden, Duncan MacCannell	?	?	?	2021-07-28	?	?
hCoV-19/Kenya/SS3725/2021	betacoronavirus	EPI_ISL_5943046	?	2021-10-13	Africa	Kenya	Nairobi	?	Africa	Kenya	Nairobi	genome	29764	Human	23	Female	21J (Delta)	AY.46	GK	The Nairobi Hospital	KEMRI-Wellcome Trust Research Programme,Kilifi	Githinji G.,Ochola I, Agoti C.,Mohamed K.S.,de Laurent Z.,Mburu M.W,Morobe J.,Lambisia A. Makori T.,Ongera E.,D.J Nokes, Ndwiga L.Kariuki P., Yala D.A., Muoki M.	?	?	?	2021-11-05	?	?
hCoV-19/Liechtenstein/FL-Risch-2172603123/2021	betacoronavirus	EPI_ISL_3570055	?	2021-07-25	Europe	Liechtenstein	Liechtenstein	?	Europe	Liechtenstein	Liechtenstein	genome	29769	Human	?	?	21J (Delta)	AY.20	GK	Dr. Risch Ostschweiz AG	Microbiology, Dr. Risch	Nadia Wohlwend, Faina Wehrli, Dominique Fabien Hilti, Sinem Kas, Martin Risch, Thomas Bodmer, Lorenz Risch	?	?	?	2021-08-23	?	?
hCoV-19/USA/KY-CDC-2-4635190/2021	betacoronavirus	EPI_ISL_3127904	?	2021-07-08	North America	USA	Kentucky	?	North America	USA	Kentucky	genome	29806	Human	18	Female	21J (Delta)	B.1.617.2	GK	KY State Public Health Lab	Centers for Disease Control and Prevention Division of Viral Diseases, Pathogen Discovery	Mili Sheth, Sarah Nobles, Jasmine Padilla, Alex Burgin, Meghan Bentz, Mark Burroughs, Peter Cook, Clinton R. Paden, Dhwani Batra, Krista Queen, Kristen Knipe, Dakota Howard, Yvette Unoarumhi, Matthew Schmerer, Ben L. Rambo-Martin, Kristine Lacek, Sam Shepard, Dave Wentworth, Vivien Dugan, Suxiang Tong, Justin Lee	?	?	?	2021-07-29	?	VOC Delta GK/478K.V1 (B.1.617.2+AY.x) first detected in India
hCoV-19/Slovenia/08-183479-MB/2021	betacoronavirus	EPI_ISL_5600081	?	2021-10-12	Europe	Slovenia	Pomurska	?	Europe	Slovenia	Pomurska	genome	29888	Human	60	Female	21J (Delta)	AY.43	GK	National Laboratory for Health, Environment and Food, OMM, Maribor	NLZOH (National Laboratory for Health, Environment and Food) / CISLD (Clinical Institute of Special Laboratory Diagnostics), University Children's Hospital, University Medical Center Ljubljana	Sandra Janezic, Aleksander Mahnic, Maja Rupnik, Tjaša Žohar Čretnik, Alenka Štorman, Nika Gobec, Aleksander Kocuvan, Kaja Tominc, Maša Jarčič, Mojca Cimerman, Nika Volmajer, Andrej Golle / Jernej Kovač, Barbara Jenko Bizjan, Tine Tesovnik, Robert Šket, Katarina Kozmos, Ana Grom, Maruša Debeljak, Marko Pokorn, Tadej Battelino	?	?	?	2021-10-27	?	?
hCoV-19/Morocco/OUA677-19/2020	betacoronavirus	EPI_ISL_451400	?	2020-04-23	Africa	Morocco	Ouarzazate	?	Africa	Morocco	Ouarzazate	genome	29934	Human	?	Male	20A	B.1.528	G	Laboratoire de Recherche et d'Analyse Médicale de la Gendarmerie Royale	Laboratoire de Recherche et d'Analyse Médicale de la Gendarmerie Royale	Sanaâ LEMRISS, Amal SOUIRI, Saâd EL KABBAJ	?	?	?	2020-05-24	?	?
hCoV-19/SriLanka/CDR-KK224/2020	betacoronavirus	EPI_ISL_525488	?	2020-07-21	Asia	Sri Lanka	Sri Lanka	?	Asia	Sri Lanka	Sri Lanka	genome	29834	Human	37	Male	20C	B.1	GH	Centre for Dengue Research	Centre for Dengue Research	Chandima Jeewandara, Deshni Jayathilaka, Dinuka Ariyaratne, Laksiri Gomes, Diyanath Ranasinghe, Ananda Wijewickrama, Malika Karunaratne, Eranga Narangoda, Damayanthi Idampitiya, Gathsaurie Neelika Malavige	?	?	?	2020-08-31	?	?
hCoV-19/SouthSudan/UG702/2021	betacoronavirus	EPI_ISL_3546339	?	2021-07-24	Africa	South Sudan	South Sudan	?	Africa	South Sudan	South Sudan	genome	29815	Human	?	?	21J (Delta)	AY.46	GK	South Sudan Ministry of Health, WHO South Sudan, MRC/UVRI & LSHTM Uganda Research Unit	MRC/UVRI & LSHTM Uganda Research Unit, South Sudan Ministry of Health, WHO South Sudan	Joseph Francis Wamala, Abe G. Abias, Dennis Kenyi Lodiongo, Sudhir Bunga, James Ayei, Lul Lojok Deng, Richard Lino Loro Lako, John Rumunu, Juma John HM, Dan Lule Bugembe, Pontiano Kaleebu, Matthew Cotten, My V.T. Phan	?	?	?	2021-08-21	?	?
hCoV-19/SouthSudan/UG694/2021	betacoronavirus	EPI_ISL_3546333	?	2021-07-20	Africa	South Sudan	South Sudan	?	Africa	South Sudan	South Sudan	genome	29781	Human	?	?	21J (Delta)	AY.46	GK	South Sudan Ministry of Health, WHO South Sudan, MRC/UVRI & LSHTM Uganda Research Unit	MRC/UVRI & LSHTM Uganda Research Unit, South Sudan Ministry of Health, WHO South Sudan	Joseph Francis Wamala, Abe G. Abias, Dennis Kenyi Lodiongo, Sudhir Bunga, James Ayei, Lul Lojok Deng, Richard Lino Loro Lako, John Rumunu, Juma John HM, Dan Lule Bugembe, Pontiano Kaleebu, Matthew Cotten, My V.T. Phan	?	?	?	2021-08-21	?	?
hCoV-19/Seychelles/SS3570/2021	betacoronavirus	EPI_ISL_5943056	?	2021-09-16	Africa	Seychelles	Seychelles	?	Africa	Seychelles	Seychelles	genome	29767	Human	51	Male	21J (Delta)	AY.43	GK	Seychelles Public Health Laboratory	KEMRI-Wellcome Trust Research Programme,Kilifi	Githinji G.,Ochola I., Agoti C.,Mohamed K.S., de Laurent Z., Mburu M.W., Morobe J., Ndwiga L. Makori T., Ongera E., Lambisia A. Nokes D J., Brigitte Pool, Jude Gedeon, Meggy Louange, Leon Biscornet.	?	?	?	2021-11-05	?	?
hCoV-19/Tahiti/HCL021013320801/2021	betacoronavirus	EPI_ISL_1371901	?	2021-01-06	Oceania	French Polynesia	Windward Islands	Papeete	Oceania	French Polynesia	Windward Islands	genome	29827	Human	57	Male	20A	B.1.160	GH	C H DE LA POLYNESIE FRANCAISE	CNR Virus des Infections Respiratoires - France SUD	Antonin Bal, Gregory Destras, Gwendolyne Burfin, Hadrien Regue, Quentin Semanas, Martine Valette, Bruno Lina, Laurence Josset	?	?	?	2021-03-26	?	?
hCoV-19/Kenya/SS2408/2021	betacoronavirus	EPI_ISL_4739504	?	2021-09-05	Africa	Kenya	Machakos	?	Africa	Kenya	Machakos	genome	29775	Human	86	Male	21A (Delta)	AY.16	GK	Machakos Level 5 Hospital	KEMRI-Wellcome Trust Research Programme,Kilifi	Githinji G.,Ochola I., Agoti C.,Mohamed K.S., de Laurent Z., Mburu M.W., Morobe J., Ndwiga L. Makori T., Ongera E., Lambisia A. Nokes D J., Mutunga D., Kituku A.	?	?	?	2021-10-02	?	?
hCoV-19/Mexico/COL_IBT_IMSS_2732/2021	betacoronavirus	EPI_ISL_4006631	?	2021-08-15	North America	Mexico	Colima	?	North America	Mexico	Colima	genome	29810	Human	86	Male	21J (Delta)	AY.20	GK	Centro de Investigación Biomédica de Occidente (CIBO)	Instituto de Biotecnología de la UNAM	Consorcio Mexicano de Vigilancia Genómica (CoViGen-Mex). Authors (in alphabetical order): Julio Elias Alvarado-Yaah, Carlos F. Arias, Santiago Ávila-Ríos, Eduardo Becerril-Vargas, Víctor Hugo Borja-Aburto, Celia Boukadida, Cristóbal Cháidez-Quiróz, Juan Bautista Chale-Dzul, Ricardo Ciria Merce, Andreu Comas-García, Célida Duque Molina, Julissa Enciso-Ibarra, José Antonio Enciso-Moreno, Gloria Elena Espinosa-Ayala, Fernando Fontove-Herrera, Daniel Fregoso-Rueda, Victor Eduardo García-Arias, Alejandra García-Gasca, Bruno Gómez-Gil, Jean Pierre González, Irvin González-López, Concepción Grajales-Muñiz, Ricardo Grande, Rosa María Gutiérrez Rios, Jesús Hernández, Alejandra Hernández-Terán, Alfredo Herrera-Estrella, Carla Ivón Herrera-Najera, Pavel Isa, Verónica Mata-Haro, Daniel Lira Morales, Susana Lopez, Antonio Loza Román, Brenda Irasema Maldonado-Meza, Bernardo Martínez-Miguel, José Arturo Martínez-Orozco, Célida Martínez- Rodríguez, Margarita Matías-Florentino, Fidencio Mejía-Nepomuceno, María Guadalupe de Jesús Mireles-Rivera, Gloria María Molina-Salinas, Hector Montoya-Fuentes, , Mario Mújica-Sánchez, José Esteban Muñoz-Medina, José de Jesús Nuñez-Contreras, Alicia Ocaña-Mondragón, Luis Alberto Ochoa-Carrera, Hector Esteban Paz-Juárez, Marissa Perez-Garcia, Francisco Pulido, Helen Haydee Fernanda Ramírez-Plascencia, Jorge Salas-Hernández, Angel Gustavo Salas-Lais, Alejandro Sánchez-Flores, Clara Esperanza Santacruz-Tinoco, María Guadalupe Santiago-Mauricio, Selene Zárate, Nelly Sélem-Mojica, Blanca Taboada, Kathia Elizabeth Tapia-Diaz, Gloria Vazquez, Joel Armando Vázquez-Pérez).	?	?	?	2021-09-08	?	?
hCoV-19/USA/OH-UHTL-1080/2021	betacoronavirus	EPI_ISL_3914782	?	2021-07-07	North America	USA	Ohio	?	North America	USA	Ohio	genome	29890	Human	?	?	21I (Delta)	B.1.617.2	GK	UHTL, University Hospitals	UHTL, University Hospitals	Sadri,N., Alouani,D., Song,X.	?	?	?	2021-08-06	?	VOC Delta GK/478K.V1 (B.1.617.2+AY.x) first detected in India
hCoV-19/Rwanda/NRLNAT4050/2021	betacoronavirus	EPI_ISL_2521987	?	2021-05-03	Africa	Rwanda	Kigali	?	Africa	Rwanda	Kigali	genome	29736	Human	21	Male	19B	A.23.1	S	Nucleic Acid Testing, National Reference Laboratory	GIGA Medical Genomics	Yvan Butera, Keith Durkin, Maria Artesi, Bouchra Boujemla, Robert Rutayisire, Patrick Tuyisenge, Esperence Umumararungu, Sébastien Bontems, Marie-Pierre Hayette, Nathalie Renotte, Swaibu Gatare, Jacob Souopgui, Sabin Nsanzimana, Vincent Bours, Léon Mutesa	?	?	?	2021-06-14	?	?
hCoV-19/Aruba/AW-RIVM-11546/2021	betacoronavirus	EPI_ISL_1014643	?	2021-01-28	South America	Aruba	Aruba	?	South America	Aruba	Aruba	genome	29782	Human	?	?	20G	B.1.2	GH	Dutch COVID-19 response team	National Institute for Public Health and the Environment (RIVM)	Adam Meijer, Harry Vennema, Dirk Eggink, Jeroen Cremer, Sharon van den Brink, Bas van der Veer, AnneMarie van den Brandt, Florian Zwagemaker, Dennis Schmitz, Chantal Reusken, on behalf of the national COVID-19 response team	?	?	?	2021-02-17	?	?
hCoV-19/Mexico/ROO-INER-IMSS-00367/2021	betacoronavirus	EPI_ISL_1279612	?	2021-02-11	North America	Mexico	Quintana Roo	?	North America	Mexico	Quintana Roo	genome	29800	Human	21	Female	20B	B.1.1.519	GR	Unidad de Investigación Médica de Yucatán (UIMY)	Instituto Nacional de Enfermedades Respiratorias (INER): Centro de Investigación en Enfermedades Infecciosas (CIENI)	Consorcio Mexicano de Vigilancia Genómica (CoViGen-Mex). Authors (in alphabetical order): Julio Elias Alvarado-Yaah, Carlos F. Arias, Santiago Ávila-Ríos, Víctor Hugo Borja-Aburto, Celia Boukadida, Juan Bautista Chale-Dzul , José Antonio Enciso-Moreno, Gloria Elena Espinoza-Ayala, Fernando Fontove-Herrera, Concepción Grajales-Muñiz, Ricardo Grande, Alfredo Herrera-Estrella, Carla Ivón Herrera-Najera, Pavel Isa, Brenda Irasema Maldonado-Meza, Bernardo Martínez-Miguel, Margarita Matías-Florentino, María Guadalupe de Jesús Mireles-Rivera, Gloria María Molina-Salinas, Hector Montoya-Fuentes, José Esteban Muñoz-Medina, José de Jesús Nuñez-Contreras, Alicia Ocaña-Mondragón, Luis Alberto Ochoa-Carrera, Hector Esteban Paz-Juárez, Francisco Pulido, Helen Haydee Fernanda Ramírez-Plascencia, Angel Gustavo Salas-Lais, Jorge Ivan Salinal-Nevarez, Alejandro Sanchez-Flores, Clara Esperanza Santacruz-Tinoco, María Guadalupe Santiago-Mauricio , Nelly Sélem-Mojica, Blanca Taboada , Gloria Vazquez	?	?	?	2021-03-18	?	?
hCoV-19/USA/CA-CDC-FG-154885/2021	betacoronavirus	EPI_ISL_5901258	?	2021-10-22	North America	USA	California	?	North America	USA	California	genome	29812	Human	43	?	21J (Delta)	AY.20	GK	Fulgent Genetics	Centers for Disease Control and Prevention Division of Viral Diseases, Pathogen Discovery	Dakota Howard,Dhwani Batra,Peter Cook,Jason Caravas,Benjamin Rambo-Martin,Scott Sammons,Yvette Unoarumhi,Matthew Schmerer,Kristine Lacek,Tymeckia Kendall,Victoria Caban Figueroa,Shatavia Morrison,Christopher Gulvick,Erisa Sula,Harry Gao,Mickey Li,John Gao,Joseph Fierro,Benafsh Sapra,Becky Tsai,Yan Meng,Doreen Ng,James Xie,Clinton Paden,Duncan MacCannell	?	?	?	2021-11-03	?	?
hCoV-19/Switzerland/SO-ETHZ-34282428/2021	betacoronavirus	EPI_ISL_5375692	?	2021-09-29	Europe	Switzerland	Solothurn	?	Europe	Switzerland	Solothurn	genome	29823	Human	?	?	21J (Delta)	AY.43	GK	Viollier AG	Department of Biosystems Science and Engineering, ETH Zürich	Christian Beisel, Sarah Nadeau, Chaoran Chen, Louis du Plessis, Ivan Topolsky, Kim Philipp Jablonski, Lara Fuhrmann, Rebecca Denes, Mirjam Feldkamp, Ina Nissen, Natascha Santacroce, Elodie Burcklen, Christiane Beckmann, Maurice Redondo, Olivier Kobel, Christoph Noppen, Niko Beerenwinkel, Tanja Stadler	?	?	?	2021-10-20	?	?
hCoV-19/Canada/BC-BCCDC-210193/2021	betacoronavirus	EPI_ISL_5225229	?	2021-09-09	North America	Canada	British Columbia	?	North America	Canada	British Columbia	genome	29701	Human	?	?	21I (Delta)	AY.27	GK	British Columbia Centre For Disease Control	BCCDC Public Health Laboratory	Prystajecky Natalie, Linda Hoang, Dan Fornika, John Tyson, Shannon Russell, Kim Macdonald, Kimia Kamelian, Ana Pacagnella, Corrinne Ng, Loretta Janz, Robert Azana, Mel Krajden	?	?	?	2021-10-15	?	?
hCoV-19/Sudan/N6774/2020	betacoronavirus	EPI_ISL_4739531	?	2020-06-04	Africa	Sudan	Khartoum	?	Africa	Sudan	Khartoum	genome	29769	Human	18	Male	20C	B.1	GH	National Public Health Laboratory (NPHL)	National Institute for Communicable Diseases of the National Health Laboratory Service	Elham Rizgalla, Elamin Abualas, Muntaser elTayeb Ibrahim, Adba Alfatih AlEmam, Mohamed Hassan Abdoelraheem Amoako DG, Everatt J, Mohale T, Ntuli N, Mahlangu B, Mnguni A, Ismail A, Bhiman JN, Hatem ahmed babeker Tamadur tag elser, Amira suliaman wadi, Yousif Rabih Makki, Shahinaz.A. Bedri	?	?	?	2021-10-02	?	?
hCoV-19/SriLanka/CDR503/2020	betacoronavirus	EPI_ISL_525479	?	2020-03-31	Asia	Sri Lanka	Kalutara	?	Asia	Sri Lanka	Kalutara	genome	29836	Human	53	Female	19A	B.4.7	O	Centre for Dengue Research	Centre for Dengue Research	Chandima Jeewandara, Deshni Jayathilaka, Dinuka Ariyaratne, Laksiri Gomes, Diyanath Ranasinghe, Ananda Wijewickrama, Eranga Narangoda, Damayanthi Idampitiya, Gathsaurie Neelika Malavige	?	?	?	2020-08-31	?	?
hCoV-19/Mauritius/308718/2021	betacoronavirus	EPI_ISL_5260425	?	2021-07-25	Africa	Mauritius	Mauritius	?	Africa	Mauritius	Mauritius	genome	29784	Human	66	Male	20B	AZ.5	GR	Airport Health Laboratory	Virology Department,Central Health Laboratory	Manraj SS, Sonoo J, Pattoo M, Bahadoor BS, Mathur H, Sujeewon C, Jannoo N, Ramuth M	?	?	?	2021-10-18	?	?
hCoV-19/Mauritius/298327/2021	betacoronavirus	EPI_ISL_5260424	?	2021-07-16	Africa	Mauritius	Mauritius	?	Africa	Mauritius	Mauritius	genome	29825	Human	33	Male	21J (Delta)	AY.43	GK	Airport Health Laboratory	Virology Department,Central Health Laboratory	Manraj SS, Sonoo J, Pattoo M, Bahadoor BS, Mathur H, Sujeewon C, Jannoo N, Ramuth M	?	?	?	2021-10-18	?	?
hCoV-19/Mauritius/349721/2021	betacoronavirus	EPI_ISL_5260433	?	2021-09-05	Africa	Mauritius	Mauritius	?	Africa	Mauritius	Mauritius	genome	29794	Human	67	Male	20B	AZ.5	GR	Virology Department,Central Health Laboratory	Virology Department,Central Health Laboratory	Manraj SS, Sonoo J, Bahadoor BS, Mathur H, Sujeewon C, Jannoo N, Ramuth M	?	?	?	2021-10-18	?	?
hCoV-19/Australia/QLD1874/2021	betacoronavirus	EPI_ISL_1938308	?	2021-05-04	Oceania	Australia	Queensland	?	Oceania	Australia	Queensland	genome	29766	Human	?	?	21A (Delta)	AY.16	GK	Queensland Health Forensic and Scientific Services	Queensland Health Forensic and Scientific Services	Son Nguyen	?	?	?	2021-05-07	?	?
hCoV-19/SouthSudan/UG688/2021	betacoronavirus	EPI_ISL_3546327	?	2021-07-23	Africa	South Sudan	South Sudan	?	Africa	South Sudan	South Sudan	genome	29780	Human	?	?	21J (Delta)	AY.46	GK	South Sudan Ministry of Health, WHO South Sudan, MRC/UVRI & LSHTM Uganda Research Unit	MRC/UVRI & LSHTM Uganda Research Unit, South Sudan Ministry of Health, WHO South Sudan	Joseph Francis Wamala, Abe G. Abias, Dennis Kenyi Lodiongo, Sudhir Bunga, James Ayei, Lul Lojok Deng, Richard Lino Loro Lako, John Rumunu, Juma John HM, Dan Lule Bugembe, Pontiano Kaleebu, Matthew Cotten, My V.T. Phan	?	?	?	2021-08-21	?	?
hCoV-19/Mauritius/348643/2021	betacoronavirus	EPI_ISL_5260431	?	2021-09-04	Africa	Mauritius	Mauritius	?	Africa	Mauritius	Mauritius	genome	29798	Human	57	Female	20B	AZ.5	GR	Virology Department,Central Health Laboratory	Virology Department,Central Health Laboratory	Manraj SS, Sonoo J, Bahadoor BS, Mathur H, Sujeewon C, Jannoo N, Ramuth M	?	?	?	2021-10-18	?	?
hCoV-19/Rwanda/CV2228/2021	betacoronavirus	EPI_ISL_4768055	?	2021-07-10	Africa	Rwanda	Kigali	?	Africa	Rwanda	Kigali	genome	29808	Human	77	Female	21I (Delta)	B.1.617.2	GK	Rwanda National Joint Taskforce COVID-64	Africa Centre for Excellence for Genomics of Infectious Diseases (ACEGID), Redeemer’s University	Enatha Mukantwari, Olawoye, I.B., Dieudonne Mutangana, Oluniyi, P.E., Umuringa Jeanne d'Arc, Kayode, A.T., Esperance Umumararungu, Uwanibe, J.N., Sindayiheba Reuben, Eromon, P.E., Arlene Uwituze, Oguzie, J.U., Murebwayire Clarisse, Ajogbasile, F.V., Izuwayo Gerard, Ope-Ewe, O., Alice Kabanda, Chukwu, G., Robert Rutayisire, Ahmed, M., Ugwu, C.A., Akano, K.O., Abechi, P.S., Happi, A.N., Ayoade, F., Okolie, J., Sobajo, T., Ayo-Ale, B., Philip, C., Olumade, T.J., Nosamiefan, I., Yvan Butera, Leon Mutesa, Folarin, O., Happi, C.T.	?	?	?	2021-10-04	?	VOC Delta GK/478K.V1 (B.1.617.2+AY.x) first detected in India
hCoV-19/Mexico/BCS_InDRE_FB30549_S6358/2021	betacoronavirus	EPI_ISL_4199326	?	2021-08-02	North America	Mexico	Baja California Sur	?	North America	Mexico	Baja California Sur	genome	29812	Human	61	Male	21I (Delta)	AY.26	GK	LESP Baja California Sur	Instituto de Diagnostico y Referencia Epidemiologicos (INDRE)	Claudia Wong-Arambula, Abril Rodriguez-Maldonado, Vanessa Rivero-Arredondo, Ariadna Medina-Benitez, Joaquin Quiroz-Mercado, Sergio Rangel-Guerrero, Maribel Gonzalez-Villa, Natividad Cruz-Ortiz, Tatiana Nunez-Garcia, Gisela Barrera-Badillo, Lucia Hernandez-Rivas, Irma Lopez-Martinez, Ernesto Ramirez-Gonzalez.	?	?	?	2021-09-15	?	?
hCoV-19/Belgium/ULG-20335/2021	betacoronavirus	EPI_ISL_4740510	?	2021-09-15	Europe	Belgium	Liège	?	Europe	Belgium	Liège	genome	29701	Human	38	Female	21J (Delta)	AY.43	GK	C.H Peltzer - la Tourelle	GIGA Medical Genomics	Keith Durkin, Maria Artesi, Bouchra Boujemla, Nathalie Renotte, Nadine Cambisano, Sébastien Bontems, Cécile Meex, Claire Gourzonès, Olivier Ek, Laurent Gillet, Marie-Pierre Hayette, Vincent Bours	?	?	?	2021-10-02	?	?
hCoV-19/Australia/WA752/2021	betacoronavirus	EPI_ISL_3150201	?	2021-07-27	Oceania	Australia	Western Australia	?	Oceania	Australia	Western Australia	genome	29396	Human	?	?	21I (Delta)	AY.24	GK	PathWest Laboratory Medicine WA	PathWest Laboratory Medicine WA Microbial Surveillance Unit	PathWest Laboratory Medicine WA Microbial Surveillance Unit	?	?	?	2021-07-30	?	?
hCoV-19/Israel/CVL-n1693/2020	betacoronavirus	EPI_ISL_1240647	?	2020-08-04	Asia	Israel	North District	?	Asia	Israel	North District	genome	29813	Human	?	?	20C	B.1.362	GH	Israel Central Virology Laboratory	Israel National Consortium for SARS-CoV-2 sequencing	Neta Zuckerman, Efrat Dahan Bucris, Michal Mandelboim, Dana Bar-Ilan, Oran Erster, Tzvia Mann, Omer Murik, David A. Zeevi, Assaf Rokney, Joseph Jaffe, Eva Nachum, Maya Davidovich Cohen, Ephraim Fass, Gal Zizelski Valenci, Mor Rubinstein, Efrat Rorman, Israel Nissan, Efrat Glick-Saar, Omri Nayshool, Gideon Rechavi, Ella Mendelson, Orna Mor	?	?	?	2021-03-14	?	?
hCoV-19/NewZealand/21MV2267/2021	betacoronavirus	EPI_ISL_5348084	?	2021-10-15	Oceania	New Zealand	Auckland	Waitemata	Oceania	New Zealand	Auckland	genome	29704	Human	?	Female	21J (Delta)	AY.39.1.1	GK	LabTests	Institute of Environmental Science and Research (ESR)	Sarah Cockerton, Clare Gebbie, Dhanisha Patel, Rachel Boyle, SallyAnn Harbison, Olivia Stroeven, Xiaoyun Ren, Matt Storey, Nikki Freed, Muhammad Faisal, Jing Wang, Hermes Perez, Anja Werno, Antje van der Linden, Arlo Upton, Chris Mansell, David Hammer, Dragana Drinkovic, Gary McAuliffe, Hana Sofia Andersson, James Ussher, Jill Sherwood, Josh Freeman, Julia Howard, Juliet Elvy, Mary DeAlmeida, Matt Blakiston, Matthew Rogers, Max Bloomfield, Michael Addidle, Michelle Balm, Sally Roberts, Sarah Jefferies, Sharmini Muttaiyah, Susan Morpeth, Susan Taylor, Timothy Blackmore, Vani Sathyendran, Veronica Playle, Virginia Hope, Erasmus Smit, Lauren Jelly, Olin Silander, Joep de Ligt	?	?	?	2021-10-20	?	?
hCoV-19/USA/NH-CDC-LC0218054/2021	betacoronavirus	EPI_ISL_4239172	?	2021-08-16	North America	USA	New Hampshire	?	North America	USA	New Hampshire	genome	29664	Human	36	Female	21J (Delta)	AY.3	GK	Laboratory Corporation of America	Centers for Disease Control and Prevention Division of Viral Diseases, Pathogen Discovery	Dakota Howard,Dhwani Batra,Peter Cook,Jason Caravas,Benjamin Rambo-Martin,Scott Sammons,Yvette Unoarumhi,Matthew Schmerer,Kristine Lacek,Tymeckia Kendall,Victoria Caban Figueroa,Shatavia Morrison,Christopher Gulvick,Minoo Agarwal,Eyad Almasri,Debbie Boles,Ayla Burns,Nuthawin Charoensri,Oren Cohen,Susan Countryman,Mary Cristobal,Bobbi Croy,Suzanne Dale,Hrushikesh Deshmukh,Amanda Douglas,Vincent Drouillon,Marcia Eisenberg,Howard Engler,Rama Ghatti,Prashant Gupta,Susan Hicks,Jake Humphrey,Lax Iyer,Lisa Pfefferle,Manoj Jain,Matthew Robinson,Mohan Kolli,Brian Krueger,Tim Kuphal,Stanley Letovsky,Michael Levandoski,Craig Lukasik,Jonathan Meltzer,Brian Norvell,Mindy Nye,Scott Parker,Christos Petropoulos,John Pruitt,Steven Ragan,Scott Ryan,Mike Sapeta,Jana Schroth,Suresh Selvaraju,Goran Stevovic,Amanda Suchanek,Andrea Throop,Lyndon Tilson,Thomas Urban,Joe Voshell,Kimberly Wagner,Jonathan Williams,Mary Williamson,Qian Zeng,Tricia Zwiefelhofer,Clinton Paden,Duncan MacCannell	?	?	?	2021-09-16	?	?
hCoV-19/Mexico/SLP_IBT_IMSS_3538/2021	betacoronavirus	EPI_ISL_5936797	?	2021-10-08	North America	Mexico	San Luis Potosi	?	North America	Mexico	San Luis Potosi	genome	29805	Human	11	Male	21I (Delta)	AY.26	GK	Unidad de Investigación Biomédica de Zacatecas (UIBZ)	Instituto de Biotecnología de la UNAM	Consorcio Mexicano de Vigilancia Genómica (CoViGen-Mex). Authors (in alphabetical order): Julio Elias Alvarado-Yaah, Carlos F. Arias, Santiago Ávila-Ríos, Eduardo Becerril-Vargas, Víctor Hugo Borja-Aburto, Celia Boukadida, Cristóbal Cháidez-Quiróz, Juan Bautista Chale-Dzul, Ricardo Ciria Merce, Andreu Comas-García, Célida Duque Molina, Julissa Enciso-Ibarra, José Antonio Enciso-Moreno, Gloria Elena Espinosa-Ayala, Fernando Fontove-Herrera, Daniel Fregoso-Rueda, Victor Eduardo García-Arias, Alejandra García-Gasca, Bruno Gómez-Gil, Jean Pierre González, Irvin González-López, Concepción Grajales-Muñiz, Ricardo Grande, Rosa María Gutiérrez Rios, Jesús Hernández, Alejandra Hernández-Terán, Alfredo Herrera-Estrella, Carla Ivón Herrera-Najera, Pavel Isa, Verónica Mata-Haro, Daniel Lira Morales, Susana Lopez, Antonio Loza Román, Brenda Irasema Maldonado-Meza, Bernardo Martínez-Miguel, José Arturo Martínez-Orozco, Célida Martínez- Rodríguez, Margarita Matías-Florentino, Fidencio Mejía-Nepomuceno, María Guadalupe de Jesús Mireles-Rivera, Gloria María Molina-Salinas, Hector Montoya-Fuentes, , Mario Mújica-Sánchez, José Esteban Muñoz-Medina, José de Jesús Nuñez-Contreras, Alicia Ocaña-Mondragón, Luis Alberto Ochoa-Carrera, Hector Esteban Paz-Juárez, Marissa Perez-Garcia, Francisco Pulido, Helen Haydee Fernanda Ramírez-Plascencia, Jorge Salas-Hernández, Angel Gustavo Salas-Lais, Alejandro Sánchez-Flores, Clara Esperanza Santacruz-Tinoco, María Guadalupe Santiago-Mauricio, Selene Zárate, Nelly Sélem-Mojica, Blanca Taboada, Kathia Elizabeth Tapia-Diaz, Gloria Vazquez, Joel Armando Vázquez-Pérez)."	?	?	?	2021-11-05	?	?
hCoV-19/Qatar/QA.QU.18.26.C4/2021	betacoronavirus	EPI_ISL_5852499	?	2021-08-16	Asia	Qatar	Doha	?	Asia	Qatar	Doha	genome	29754	Human	51	Female	21J (Delta)	B.1.617.2	GK	Ministry of Public Health / Hamad Medical Corporation	Biomedical Research Center (BRC), Qatar University / Qatar Genome Project (QGP)	BRC: Fatiha M. Benslimane, Heba A. Al-Khatib, Oal Al-Jamal, Dana Al-Batesh, Hadi M. Yassine, Asmaa A. Al-Thani. MOPH and HMC: Abdullatif Al-Khal, Muna A. S. Al-Maslamani, Mashael A. Al-Bader, Hamda Alromaihi, Roberto Bertollini, Peter V. Coyle, Einas A. E. Al-Kuwari, Hamad E. Al-Romaihi, Salih Al-Marri, Mohammed Al-Thani, Reham A. El-Kahlout. QBB: Tasneem Al-Hamad, Dina Elgakhlab. QGP: Fatima H. Al-Kuwari, Chadi Saad	?	?	?	2021-11-02	?	VOC Delta GK/478K.V1 (B.1.617.2+AY.x) first detected in India
hCoV-19/Australia/VIC19141/2021	betacoronavirus	EPI_ISL_4761437	?	2021-07-24	Oceania	Australia	Victoria	?	Oceania	Australia	Victoria	genome	29819	Human	60	Female	21J (Delta)	AY.39.1	GK	Microbiological Diagnostic Unit - Public Health Laboratory (MDU-PHL)	Microbiological Diagnostic Unit - Public Health Laboratory (MDU-PHL)	Seemann, T., Horan, K., Sherry, N.L.	?	?	?	2021-10-04	?	?
hCoV-19/TrinidadandTobago/59128/2021	betacoronavirus	EPI_ISL_3924126	?	2021-07-29	South America	Trinidad and Tobago	Trinidad and Tobago	?	South America	Trinidad and Tobago	Trinidad and Tobago	genome	29606	Human	?	?	20J (Gamma, V3)	P.1	GR	Trinidad Public Health Laboratory	Carrington Lab, Department of Preclinical Sciences, Faculty of Medical Sciences, The University of the West Indies, St Augustine Campus	Nikita S. D. Sahadeo, Arianne Brown-Jordan, Sarah Hill, Vernie Ramkissoon, Anushka Ramjag, Roshan Parasram, Avery Hinds, Risha Singh, SueMin Nathaniel, Nuno Faria, Oliver Pybus, Christopher Oura, Gabriel Escobar, Christine V. F. Carrington	?	?	?	2021-09-03	?	VOC Gamma GR/501Y.V3 (P.1+P.1.x) first detected in Brazil/Japan
hCoV-19/Denmark/DCGC-147234/2021	betacoronavirus	EPI_ISL_3356969	?	2021-08-07	Europe	Denmark	Hovedstaden	?	Europe	Denmark	Hovedstaden	genome	29818	Human	?	?	21J (Delta)	AY.4	GK	Department of Bacteria, Parasites and Fungi, Statens Serum Institut, Copenhagen, Denmark	Statens Serum Institut Bioinformatics and Microbial Genomics	Danish Covid-19 Genome Consortium	?	?	?	2021-08-12	?	?
hCoV-19/Iraq/Samawa-1/2021	betacoronavirus	EPI_ISL_1524330	?	2021-01-20	Asia	Iraq	Al-Muthanna Province	Samawa	Asia	Iraq	Al-Muthanna Province	genome	29839	Human	72	Female	20I (Alpha, V1)	B.1.1.7	GRY	Biology Department, College of Science, Al Muthanna University and Public Health Laboratory, Al-Muthanna Health Directorate	Department of Virology, Faculty of Medicine, University of Helsinki, Helsinki, Finland	Nihad Al-Rashedi, Hussein Alburkat, Murad Munahi, Alaa Hameed, Ali Jasim, Olli Vapalahti, Tarja Sironen,Teemu Smura	?	?	?	2021-04-09	?	VOC Alpha 202012/01 GRY (B.1.1.7+Q.x) first detected in the UK
hCoV-19/Uganda/UG716/2021	betacoronavirus	EPI_ISL_3546314	?	2021-05-31	Africa	Uganda	Uganda	?	Africa	Uganda	Uganda	genome	29727	Human	?	?	21J (Delta)	AY.46	GK	MRC/UVRI & LSHTM Uganda Research Unit , Rakai Health Sciences Program	MRC/UVRI & LSHTM Uganda Research Unit , Rakai Health Sciences Program	Matthew Cotten Dan Lule Bugembe, My V.T. Phan, Pontiano Kaleebu, Charles Ssuuna, Ronald Moses Galiwango, Steven J Reynolds	?	?	?	2021-08-21	?	?
hCoV-19/Cameroon/NPHL-NS10.7/2021	betacoronavirus	EPI_ISL_4345146	?	2021-04-12	Africa	Cameroon	Centre CM	?	Africa	Cameroon	Centre CM	genome	29763	Human	43	Male	20I (Alpha, V1)	B.1.1.7	GR	National Public Health Laboratory Cameroon	National Public Health Laboratory Cameroon	Sen Claudine Henriette Ngomtcho, Blaise MBoringong Akenji, Carolle Yanique Tayimetha, Sylvie Melingui, Herve Christian Paho Tchoudjin, Kyra Grantz, Andrew Azman, Justin Lessler, Shirlee Wohl	?	?	?	2021-09-20	?	VOC Alpha 202012/01 GRY (B.1.1.7+Q.x) first detected in the UK
hCoV-19/Uganda/UG684/2021	betacoronavirus	EPI_ISL_3546310	?	2021-07-15	Africa	Uganda	Uganda	?	Africa	Uganda	Uganda	genome	29741	Human	?	?	21J (Delta)	AY.46	GK	MRC/UVRI & LSHTM Uganda Research Unit, Central Public Health Laboratories	MRC/UVRI & LSHTM Uganda Research Unit, Central Public Health Laboratories	Matthew Cotten, Dan Lule Bugembe, My V.T. Phan, Pontiano Kaleebu, Isaac Sseeewanyana, Patrick Semanda, Susan Nabadda, Hellen Nansumba	?	?	?	2021-08-21	?	?
hCoV-19/Sudan/N6778/2020	betacoronavirus	EPI_ISL_4739527	?	2020-07-06	Africa	Sudan	Khartoum	?	Africa	Sudan	Khartoum	genome	29769	Human	45	Male	19B	A	S	National Public Health Laboratory (NPHL)	National Institute for Communicable Diseases of the National Health Laboratory Service	Elham Rizgalla, Elamin Abualas, Muntaser elTayeb Ibrahim, Adba Alfatih AlEmam, Mohamed Hassan Abdoelraheem Amoako DG, Everatt J, Mohale T, Ntuli N, Mahlangu B, Mnguni A, Ismail A, Bhiman JN, Hatem ahmed babeker Tamadur tag elser, Amira suliaman wadi, Yousif Rabih Makki, Shahinaz.A. Bedri	?	?	?	2021-10-02	?	?
hCoV-19/USA/AL-Houston-JFHE/2020	betacoronavirus	EPI_ISL_883136	?	2020-11-28	North America	USA	Alabama	Houston County AL	North America	USA	Alabama	genome	29782	Human	38	Female	20G	B.1.2	GH	Eurofins Diatherix	Hudsonalpha Genome Sequencing Center	Jane Grimwood, Melissa Williams, Lori H. Handley, Joshua Stough, Leslie Malone, Stefan Brzezinski, Ada Stewart, Teresa Jones, Jenell Webber, John Lovell, Jennifer Cart, and Jeremy Schmutz	?	?	?	2021-01-27	?	?
hCoV-19/SriLanka/aicbu1454/2021	betacoronavirus	EPI_ISL_4105417	?	2021-09-02	Asia	Sri Lanka	Colombo	Colombo 02	Asia	Sri Lanka	Colombo	genome	29635	Human	54	Male	21J (Delta)	AY.47	GK	Allergy, Immunology and Cell Biology Unit (AICBU)	Allergy, Immunology and Cell Biology Unit (AICBU)	Chandima Jeewandara, Deshni Jayathilaka, Dumni Gunasinghe, Tibutius Thanesh, Dinuka Ariyarathne, Ayesha Wijesinghe, Diyanath Ranasinghe, Gathsaurie Neelika Malavige	?	?	?	2021-09-13	?	?
hCoV-19/Germany/BY-ChVir-929/2020	betacoronavirus	EPI_ISL_406862	?	2020-01-28	Europe	Germany	Bavaria	Starnberg	Europe	Germany	Bavaria	genome	29782	Human	?	Male	20A	B.1	G	Charité Universitätsmedizin Berlin, Institute of Virology; Institut für Mikrobiologie der Bundeswehr, Munich	Charité Universitätsmedizin Berlin, Institute of Virology	Victor M Corman, Julia Schneider, Talitha Veith, Barbara Mühlemann, Markus Antwerpen, Christian Drosten, Roman Wölfel	?	?	?	2020-01-31	?	?
hCoV-19/Seychelles/SS2625/2021	betacoronavirus	EPI_ISL_4880701	?	2021-08-16	Africa	Seychelles	Seychelles	?	Africa	Seychelles	Seychelles	genome	29775	Human	32	Female	21J (Delta)	B.1.617.2	GK	Seychelles Public Health Laboratory	KEMRI-Wellcome Trust Research Programme,Kilifi	Githinji G.,Ochola I., Agoti C.,Mohamed K.S., de Laurent Z., Mburu M.W., Morobe J., Ndwiga L. Makori T., Ongera E., Lambisia A. Nokes D J., Brigitte Pool, Jude Gedeon, Meggy Louange, Leon Biscornet.	?	?	?	2021-10-06	?	VOC Delta GK/478K.V1 (B.1.617.2+AY.x) first detected in India
hCoV-19/Canada/ABPHL-04429/2021	betacoronavirus	EPI_ISL_2164288	?	2021-01-10	North America	Canada	Alberta	?	North America	Canada	Alberta	genome	29804	Human	?	?	20G	B.1.2	GH	Alberta Precision Labs (APL)	Public Health Agency of Canada (PHAC) National Microbiology Laboratory	Buss, E, Croxen M, Deo A, Dieu P, Gill K, Ferrato C, Khan F, Koleva P, Li V, Lloyd C, Lynch T, Ma R, Murphy S, Pabbaraju K, Shokoples S, Tipples G, Thayer J, Whitehouse M, Wong A, Yu C, Zelyas N	?	?	?	2021-05-19	?	?
hCoV-19/Montenegro/CO-00366_MNE000_2548502102/2021	betacoronavirus	EPI_ISL_3570082	?	2021-07-27	Europe	Montenegro	Cetinje	?	Europe	Montenegro	Cetinje	genome	29724	Human	19	Female	21J (Delta)	AY.43	GK	Laboratory for Molecular Diagnostics,IPHMN	Eurofins Genomics Europe Sequencing GmbH	Danijela Vujošević	?	?	?	2021-08-23	?	?
hCoV-19/Mexico/ZAC_IBT_IMSS_3524/2021	betacoronavirus	EPI_ISL_5936709	?	2021-10-05	North America	Mexico	Zacatecas	?	North America	Mexico	Zacatecas	genome	29839	Human	69	Male	21J (Delta)	B.1.617.2	GK	Unidad de Investigación Biomédica de Zacatecas (UIBZ)	Instituto de Biotecnología de la UNAM	Consorcio Mexicano de Vigilancia Genómica (CoViGen-Mex). Authors (in alphabetical order): Julio Elias Alvarado-Yaah, Carlos F. Arias, Santiago Ávila-Ríos, Eduardo Becerril-Vargas, Víctor Hugo Borja-Aburto, Celia Boukadida, Cristóbal Cháidez-Quiróz, Juan Bautista Chale-Dzul, Ricardo Ciria Merce, Andreu Comas-García, Célida Duque Molina, Julissa Enciso-Ibarra, José Antonio Enciso-Moreno, Gloria Elena Espinosa-Ayala, Fernando Fontove-Herrera, Daniel Fregoso-Rueda, Victor Eduardo García-Arias, Alejandra García-Gasca, Bruno Gómez-Gil, Jean Pierre González, Irvin González-López, Concepción Grajales-Muñiz, Ricardo Grande, Rosa María Gutiérrez Rios, Jesús Hernández, Alejandra Hernández-Terán, Alfredo Herrera-Estrella, Carla Ivón Herrera-Najera, Pavel Isa, Verónica Mata-Haro, Daniel Lira Morales, Susana Lopez, Antonio Loza Román, Brenda Irasema Maldonado-Meza, Bernardo Martínez-Miguel, José Arturo Martínez-Orozco, Célida Martínez- Rodríguez, Margarita Matías-Florentino, Fidencio Mejía-Nepomuceno, María Guadalupe de Jesús Mireles-Rivera, Gloria María Molina-Salinas, Hector Montoya-Fuentes, , Mario Mújica-Sánchez, José Esteban Muñoz-Medina, José de Jesús Nuñez-Contreras, Alicia Ocaña-Mondragón, Luis Alberto Ochoa-Carrera, Hector Esteban Paz-Juárez, Marissa Perez-Garcia, Francisco Pulido, Helen Haydee Fernanda Ramírez-Plascencia, Jorge Salas-Hernández, Angel Gustavo Salas-Lais, Alejandro Sánchez-Flores, Clara Esperanza Santacruz-Tinoco, María Guadalupe Santiago-Mauricio, Selene Zárate, Nelly Sélem-Mojica, Blanca Taboada, Kathia Elizabeth Tapia-Diaz, Gloria Vazquez, Joel Armando Vázquez-Pérez)."	?	?	?	2021-11-05	?	VOC Delta GK/478K.V1 (B.1.617.2+AY.x) first detected in India
hCoV-19/Philippines/PH-RITM-0020/2020	betacoronavirus	EPI_ISL_491474	?	2020-06-22	Asia	Philippines	Manila	?	Asia	Philippines	Manila	genome	29611	Human	32	Female	19A	B.6	O	Research Institute for Tropical Medicine	Research Institute for Tropical Medicine	Ma. Angelica Tujan, Othoniel Jan Onza, Francisco Gerardo Polotan, Inez Andrea Medado, Criselda Bautista, Kirstyn Brunker, Edelwisa Mercado, Daria Manalo, Catalino Demetria	?	?	?	2020-07-17	?	?
hCoV-19/Slovenia/23-016006-MB/2021	betacoronavirus	EPI_ISL_5105271	?	2021-09-24	Europe	Slovenia	Podravska	?	Europe	Slovenia	Podravska	genome	29811	Human	60	Female	21J (Delta)	B.1.617.2	GK	National Laboratory for Health, Environment and Food, OMM, Maribor	NLZOH (National Laboratory for Health, Environment and Food) / CISLD (Clinical Institute of Special Laboratory Diagnostics), University Children's Hospital, University Medical Center Ljubljana	Sandra Janezic, Aleksander Mahnic, Maja Rupnik, Tjaša Žohar Čretnik, Alenka Štorman, Nika Gobec, Aleksander Kocuvan, Kaja Tominc, Maša Jarčič, Mojca Cimerman, Nika Volmajer, Andrej Golle / Jernej Kovač, Barbara Jenko Bizjan, Tine Tesovnik, Robert Šket, Katarina Kozmos, Ana Grom, Maruša Debeljak, Marko Pokorn, Tadej Battelino	?	?	?	2021-10-13	?	VOC Delta GK/478K.V1 (B.1.617.2+AY.x) first detected in India
hCoV-19/SouthKorea/KDCA0135/2020	betacoronavirus	EPI_ISL_747370	?	2020-10-14	Asia	South Korea	South Korea	?	Europe	Russia	Russia	genome	29697	Human	25	Male	20B	B.1.1.364	GR	Division of Emerging Infectious Diseases, Bureau of Infectious Diseases Diagnosis Control, Korea Disease Control and Prevention Agency	Division of Emerging Infectious Diseases, Bureau of Infectious Diseases Diagnosis Control, Korea Disease Control and Prevention Agency	Ae Kyung Park, Il-Hwan Kim, Heui Man Kim, Jeong-Min Kim, Namjoo Lee, Chaeyoung Lee, Sang Hee Woo, Eun-Jin Kim	?	?	?	2020-12-30	?	?
hCoV-19/PapuaNewGuinea/PNG3553/2021	betacoronavirus	EPI_ISL_4948961	?	2021-08-30	Oceania	Papua New Guinea	Papua New Guinea	?	Oceania	Papua New Guinea	Papua New Guinea	genome	29764	Human	?	?	21I (Delta)	AY.24	GK	Central Public Health Laboratory	Microbiological Diagnostic Unit - Public Health Laboratory (MDU-PHL)	Kumbu, J., Susapu, M., Palou, T., Seemann, T., Horan, K., Sherry, N.L.	?	?	?	2021-10-07	?	?
hCoV-19/USA/NJ-CDC-LC0167313/2021	betacoronavirus	EPI_ISL_3681703	?	2021-08-03	North America	USA	New Jersey	?	North America	USA	New Jersey	genome	29734	Human	37	Female	21J (Delta)	AY.47	GK	Laboratory Corporation of America	Centers for Disease Control and Prevention Division of Viral Diseases, Pathogen Discovery	Dakota Howard,Dhwani Batra,Peter Cook,Kara Moser,Adrian Paskey,Jason Caravas,Benjamin Rambo-Martin,Shatavia Morrison,Christopher Gulvick,Scott Sammons,Yvette Unoarumhi,Darlene Wagner,Matthew Schmerer,Minoo Agarwal,Eyad Almasri,Debbie Boles,Ayla Burns,Nuthawin Charoensri,Oren Cohen,Susan Countryman,Mary Cristobal,Bobbi Croy,Suzanne Dale,Hrushikesh Deshmukh,Amanda Douglas,Vincent Drouillon,Marcia Eisenberg,Howard Engler,Rama Ghatti,Prashant Gupta,Susan Hicks,Jake Humphrey,Lax Iyer,Lisa Pfefferle,Manoj Jain,Matthew Robinson,Mohan Kolli,Brian Krueger,Tim Kuphal,Stanley Letovsky,Michael Levandoski,Craig Lukasik,Jonathan Meltzer,Brian Norvell,Mindy Nye,Scott Parker,Christos Petropoulos,John Pruitt,Steven Ragan,Scott Ryan,Mike Sapeta,Jana Schroth,Suresh Selvaraju,Goran Stevovic,Amanda Suchanek,Andrea Throop,Lyndon Tilson,Thomas Urban,Joe Voshell,Kimberly Wagner,Jonathan Williams,Mary Williamson,Qian Zeng,Tricia Zwiefelhofer,Clinton Paden,Duncan MacCannell	?	?	?	2021-08-25	?	?
hCoV-19/India/DL-NCDC1962-CSIR-IGIB/2020	betacoronavirus	EPI_ISL_482516	?	2020-05-18	Asia	India	Delhi	?	Asia	India	Delhi	genome	29852	Human	42	Male	19A	B.6.6	O	National Centre for Disease control (NCDC)	NCDC/CSIR-IGIB	Pramod Kumar#, Rajesh Pandey#, Pooja Sharma, Mahesh S Dhar, Vivekanand A, Bharathram Uppili, Robin Marwal, Radhakrishanan VS, Saruchi Wadhwa, Nishu Tyagi, Uma Sharma, Priyanka Singh, Hemlata Lall, Meena Datta, Varun Jaiswal, Hema Gogia, Preeti Madan, Prateek Singh, Debasis Dash, Mitali Mukerji, Sandhya Kabra, Sujeet Singh, Mohammed Faruq, Anurag Agrawal*, Partha Rakshit*	?	?	?	2020-07-04	?	?
hCoV-19/DRC/INRB-RDC-534/2021	betacoronavirus	EPI_ISL_3086912	?	2021-07-12	Africa	Democratic Republic of the Congo	Kinshasa	?	Africa	Democratic Republic of the Congo	Kinshasa	genome	29452	Human	63	Female	21J (Delta)	AY.47	GK	Viral Respiratory Lab, National Institute for Biomedical Research (INRB)	Pathogen Sequencing Lab, National Institute for Biomedical Research (INRB)	Placide Mbala-Kingebeni, Edith Nkwembe, Eddy Kinganda-Lusamaki, Amuri Aziza, Francisca Muyembe Mawete, Emmanuel Lokilo Lofiko, Jean Claude Makangara, Raphaël Lumembe, Gabriel Kabamba, Catherine Pratt, Matthias Pauthner, Josh Quick, Allison Black, James Hadfield, Trevor Bedford, Ian Goodfellow, Andrew Rambaut, Nick Loman, Kristian Andersen, Michael Wiley, Steve Ahuka-Mundeke, Jean-Jacques Muyembe Tamfum	?	?	?	2021-07-26	?	?
hCoV-19/Paraguay/201876/2021	betacoronavirus	EPI_ISL_4303331	?	2021-07-22	South America	Paraguay	Central Paraguay	Capiatá	South America	Paraguay	Central Paraguay	genome	29738	Human	35	Female	21J (Delta)	AY.5	GK	Laboratorio Central de Salud Pública	Laboratorio Central de Salud Pública	Sandra Gonzalez, Andrea Gómez de la Fuente, Cynthia Vazquez, Julio Barrios, Cesar Cantero, Tania Alfonzo, Shirley Villalba, Juan Torales, Maria Liz Gamarra	?	?	?	2021-09-20	?	?
hCoV-19/Mali/MAL0109/2021	betacoronavirus	EPI_ISL_4273947	?	2021-08-10	Africa	Mali	Bamako	?	Africa	Mali	Bamako	genome	29772	Human	?	?	21J (Delta)	AY.43	GK	University Clinical Research Center (UCRC)	Northwestern University - Center for Pathogen Genomics and Microbial Evolution	Ramon Lorenzo-Redondo, Mamoudou Maiga, Ibrahima Guindo, Almoustapha I. Maiga, Anou M. Somboro, Lacy M. Simons, Judd F. Hultquist, Egon A. Ozer	?	?	?	2021-09-17	?	?
hCoV-19/Paraguay/191868/2021	betacoronavirus	EPI_ISL_4303334	?	2021-07-12	South America	Paraguay	Central Paraguay	Fernando de la Mora	South America	Paraguay	Central Paraguay	genome	29741	Human	57	Male	21J (Delta)	AY.5	GK	Laboratorio Central de Salud Pública	Laboratorio Central de Salud Pública	Sandra Gonzalez, Andrea Gómez de la Fuente, Cynthia Vazquez, Julio Barrios, Cesar Cantero, Tania Alfonzo, Shirley Villalba, Juan Torales, Maria Liz Gamarra	?	?	?	2021-09-20	?	?
hCoV-19/Mali/MAL0110/2021	betacoronavirus	EPI_ISL_4273949	?	2021-08-11	Africa	Mali	Bamako	?	Africa	Mali	Bamako	genome	29775	Human	?	?	21J (Delta)	AY.34	GK	University Clinical Research Center (UCRC)	Northwestern University - Center for Pathogen Genomics and Microbial Evolution	Ramon Lorenzo-Redondo, Mamoudou Maiga, Ibrahima Guindo, Almoustapha I. Maiga, Anou M. Somboro, Lacy M. Simons, Judd F. Hultquist, Egon A. Ozer	?	?	?	2021-09-17	?	?
hCoV-19/Paraguay/230160/2021	betacoronavirus	EPI_ISL_4259638	?	2021-08-24	South America	Paraguay	Central Paraguay	Fernando de la Mora	South America	Paraguay	Central Paraguay	genome	29738	Human	37	Male	21J (Delta)	AY.5	GK	Laboratorio Central de Salud Pública	Laboratorio Central de Salud Pública	Sandra Gonzalez, Andrea Gómez de la Fuente, Cynthia Vazquez, Julio Barrios, Cesar Cantero, Tania Alfonzo, Shirley Villalba, Juan Torales, Maria Liz Gamarra	?	?	?	2021-09-17	?	?
hCoV-19/England/MILK-28EF33D/2021	betacoronavirus	EPI_ISL_6004438	?	2021-11-01	Europe	United Kingdom	England	?	Europe	United Kingdom	England	genome	29764	Human	?	?	21J (Delta)	AY.4	GK	Lighthouse Lab in Milton Keynes	Wellcome Sanger Institute for the COVID-19 Genomics UK (COG-UK) Consortium	The Lighthouse Lab in Milton Keynes and Alex Alderton, Roberto Amato, Jeffrey Barrett, Sonia Goncalves, Ewan Harrison, David K. Jackson, Ian Johnston, Dominic Kwiatkowski, Cordelia Langford, John Sillitoe on behalf of the Wellcome Sanger Institute COVID-19 Surveillance Team	?	?	?	2021-11-07	?	?
hCoV-19/NewZealand/20CV0063/2020	betacoronavirus	EPI_ISL_548104	?	2020-06-19	Oceania	New Zealand	Auckland	?	Oceania	New Zealand	Auckland	genome	29723	Human	?	Female	20A	B.1.36	GH	LabTests	Institute of Environmental Science and Research (ESR)	Xiaoyun Ren, Matt Storey, Nikki Freed, Muhammad Faisal, Jing Wang, Hermes Perez, Anja Werno, Antje van der Linden, Arlo Upton, Chris Mansell, David Hammer, Dragana Drinkovic, Gary McAuliffe, Hana Sofia Andersson, James Ussher, Jill Sherwood, Josh Freeman, Julia Howard, Juliet Elvy, Mary DeAlmeida, Matt Blakiston, Matthew Rogers, Max Bloomfield, Michael Addidle, Michelle Balm, Sally Roberts, Sarah Jefferies, Sharmini Muttaiyah, Susan Morpeth, Susan Taylor, Timothy Blackmore, Vani Sathyendran, Veronica Playle, Virginia Hope, Erasmus Smit, Lauren Jelly, Olin Silander, Joep de Ligt	?	?	?	2020-09-25	?	?
hCoV-19/Indonesia/JI-ITD-48946NT/2021	betacoronavirus	EPI_ISL_4056017	?	2021-07-28	Asia	Indonesia	East Java	Surabaya	Asia	Indonesia	East Java	genome	29877	Human	21	Male	21I (Delta)	AY.24	GK	Institute of Tropical Disease, Universitas Airlangga	Institute of Tropical Disease, Universitas Airlangga	Kazufumi Shimizu, Krisnoadi Rahardjo, Aldise M Nastri, Jezzy R Dewantari, Rima R Prasetya, Kohar Hari Santoso, Gatot Soegiarto, Laksmi Wulandari, Resti Yudhawati, Yasuko Mori, Soetjipto, Maria I Lusida	?	?	?	2021-09-09	?	?
hCoV-19/Colombia/DC-INS-1085272395/2021	betacoronavirus	EPI_ISL_5781633	?	2021-10-16	South America	Colombia	Cundinamarca	Bogota (Cundinamarca)	South America	Colombia	Cundinamarca	genome	29769	Human	32	Female	21J (Delta)	B.1.617.2	GK	LSP NARIÑO	Gencore - Universidad de los Andes	Luisa Sacristan, David González, Cristian Barrera, Gabriela Ariza, Marcela Guevara, Silvia Restrepo, Marcela Mercado	?	?	?	2021-10-30	?	VOC Delta GK/478K.V1 (B.1.617.2+AY.x) first detected in India
hCoV-19/Kenya/SS3733/2021	betacoronavirus	EPI_ISL_5943011	?	2021-10-09	Africa	Kenya	Nairobi	?	Africa	Kenya	Nairobi	genome	29764	Human	49	Male	21J (Delta)	AY.36	GK	The Nairobi Hospital	KEMRI-Wellcome Trust Research Programme,Kilifi	Githinji G.,Ochola I, Agoti C.,Mohamed K.S.,de Laurent Z.,Mburu M.W,Morobe J.,Lambisia A. Makori T.,Ongera E.,D.J Nokes, Ndwiga L.Kariuki P., Yala D.A., Muoki M.	?	?	?	2021-11-05	?	?
hCoV-19/NewZealand/20VR3920/2020	betacoronavirus	EPI_ISL_548102	?	2020-08-13	Oceania	New Zealand	Waikato	?	Oceania	New Zealand	Waikato	genome	29782	Human	?	Female	20D	C.12	GR	Waikato Hospital	Institute of Environmental Science and Research (ESR)	Xiaoyun Ren, Matt Storey, Nikki Freed, Muhammad Faisal, Jing Wang, Hermes Perez, Anja Werno, Antje van der Linden, Arlo Upton, Chris Mansell, David Hammer, Dragana Drinkovic, Gary McAuliffe, Hana Sofia Andersson, James Ussher, Jill Sherwood, Josh Freeman, Julia Howard, Juliet Elvy, Mary DeAlmeida, Matt Blakiston, Matthew Rogers, Max Bloomfield, Michael Addidle, Michelle Balm, Sally Roberts, Sarah Jefferies, Sharmini Muttaiyah, Susan Morpeth, Susan Taylor, Timothy Blackmore, Vani Sathyendran, Veronica Playle, Virginia Hope, Erasmus Smit, Lauren Jelly, Olin Silander, Joep de Ligt	?	?	?	2020-09-25	?	?
hCoV-19/Colombia/DC-INS-1004216328/2021	betacoronavirus	EPI_ISL_5781634	?	2021-10-16	South America	Colombia	Cundinamarca	Bogota (Cundinamarca)	South America	Colombia	Cundinamarca	genome	29766	Human	21	Female	21J (Delta)	B.1.617.2	GK	LSP NARIÑO	Gencore - Universidad de los Andes	Luisa Sacristan, David González, Cristian Barrera, Gabriela Ariza, Marcela Guevara, Silvia Restrepo, Marcela Mercado	?	?	?	2021-10-30	?	VOC Delta GK/478K.V1 (B.1.617.2+AY.x) first detected in India
hCoV-19/Greece/288957/2021	betacoronavirus	EPI_ISL_5312021	?	2021-10-01	Europe	Greece	Attica	?	Europe	Greece	Attica	genome	29661	Human	?	?	21J (Delta)	AY.7.2	GK	Greek Genome Center, Biomedical Research Foundation of the Academy of Athens (BRFAA)	Greek Genome Center, Biomedical Research Foundation of the Academy of Athens (BRFAA)	Emmanouil Athanasiadis, Giannis Vatsellas, Theodoros Loupis, Dimitris Vrachnos, Katerina Zoi, Dimitrios Thanos	?	?	?	2021-10-18	?	?
hCoV-19/Angola/KRISP-K009668/2021	betacoronavirus	EPI_ISL_1545275	?	2021-01-23	Africa	Angola	Cabinda	?	Africa	Angola	Cabinda	genome	29865	Human	35	Male	20A	B.1	G	Instituto Nacional de Investigação em Saúde	KRISP, KZN Research Innovation and Sequencing Platform	Morais J, Neto Z, Afonso P, Miranda J, David K, Inglês L, Pereira A, Paulo A Carralero RR Paixão JP, Freitas RH, Mufinda M, Lutucuta S, Giandhari J, Pillay S, Naidoo Y, Emmanuel SJ, Tegally H, Wilkinson E, de Oliveira T	?	?	?	2021-04-12	?	?
hCoV-19/DRC/INRB-RDC-548/2021	betacoronavirus	EPI_ISL_3086923	?	2021-07-12	Africa	Democratic Republic of the Congo	Kinshasa	?	Africa	Democratic Republic of the Congo	Kinshasa	genome	29029	Human	35	Male	21A (Delta)	AY.47	GK	Viral Respiratory Lab, National Institute for Biomedical Research (INRB)	Pathogen Sequencing Lab, National Institute for Biomedical Research (INRB)	Placide Mbala-Kingebeni, Edith Nkwembe, Eddy Kinganda-Lusamaki, Amuri Aziza, Francisca Muyembe Mawete, Emmanuel Lokilo Lofiko, Jean Claude Makangara, Raphaël Lumembe, Gabriel Kabamba, Catherine Pratt, Matthias Pauthner, Josh Quick, Allison Black, James Hadfield, Trevor Bedford, Ian Goodfellow, Andrew Rambaut, Nick Loman, Kristian Andersen, Michael Wiley, Steve Ahuka-Mundeke, Jean-Jacques Muyembe Tamfum	?	?	?	2021-07-26	?	?
hCoV-19/Croatia/9927/2021	betacoronavirus	EPI_ISL_5195785	?	2021-08-30	Europe	Croatia	Zagreb	?	Europe	Croatia	Zagreb	genome	29720	Human	48	Female	21J (Delta)	B.1.617.2	GK	Klinika za infektivne bolesti "Dr. Fran Mihaljević"	Hrvatski zavod za javno zdravstvo	Irena Tabain, Ivana Ferenčak	?	?	?	2021-10-15	?	VOC Delta GK/478K.V1 (B.1.617.2+AY.x) first detected in India
hCoV-19/Iran/Urmia-931U/2020	betacoronavirus	EPI_ISL_1014684	?	2020-05-06	Asia	Iran	Urmia	?	Asia	Iran	Urmia	genome	29696	Human	?	Female	19A	B	L	National Influenza Center, Virology Department	National Influenza Center	A Nejati, J Yavarian,K Sadeghi, NZ Shafiei Jandaghi, V Salimi, N Ghavvami,F Ajaminejad and T Mokhtari Azad	?	?	?	2021-02-17	?	?
hCoV-19/Mozambique/CERI-KRISP-K025862/2021	betacoronavirus	EPI_ISL_5425734	?	2021-08-07	Africa	Mozambique	Manica	?	Africa	Mozambique	Manica	genome	29886	Human	16	Female	21J (Delta)	AY.6	GK	Instituto Nacional de Saude (INS), Mozambique	CERI, Centre for Epidemic Response and Innvoation, Stellenbosch University and KRISP, KZN Research Innovation and Sequencing Platform, UKZN.	Nalia Ismael, Nadia Sitoe, Paulo Arnaldo, Nedio Mabunda, Giandhari Jennifer, Pillay Sureshnee, Yajna Ramphal, Naidoo Yeshnee, Tshiabuila Derek,Tegally Houriiyah, San James, Wilkinson Eduan, de Oliveira Tulio	?	?	?	2021-10-22	?	?
hCoV-19/DRC/INRB-RDC-552/2021	betacoronavirus	EPI_ISL_3086927	?	2021-07-12	Africa	Democratic Republic of the Congo	Kinshasa	?	Africa	Democratic Republic of the Congo	Kinshasa	genome	29468	Human	29	Male	21J (Delta)	AY.47	GK	Viral Respiratory Lab, National Institute for Biomedical Research (INRB)	Pathogen Sequencing Lab, National Institute for Biomedical Research (INRB)	Placide Mbala-Kingebeni, Edith Nkwembe, Eddy Kinganda-Lusamaki, Amuri Aziza, Francisca Muyembe Mawete, Emmanuel Lokilo Lofiko, Jean Claude Makangara, Raphaël Lumembe, Gabriel Kabamba, Catherine Pratt, Matthias Pauthner, Josh Quick, Allison Black, James Hadfield, Trevor Bedford, Ian Goodfellow, Andrew Rambaut, Nick Loman, Kristian Andersen, Michael Wiley, Steve Ahuka-Mundeke, Jean-Jacques Muyembe Tamfum	?	?	?	2021-07-26	?	?
hCoV-19/Mozambique/CERI-KRISP-K025863/2021	betacoronavirus	EPI_ISL_5425738	?	2021-08-07	Africa	Mozambique	Manica	?	Africa	Mozambique	Manica	genome	29887	Human	32	Male	21J (Delta)	AY.6	GK	Instituto Nacional de Saude (INS), Mozambique	CERI, Centre for Epidemic Response and Innvoation, Stellenbosch University and KRISP, KZN Research Innovation and Sequencing Platform, UKZN.	Nalia Ismael, Nadia Sitoe, Paulo Arnaldo, Nedio Mabunda, Giandhari Jennifer, Pillay Sureshnee, Yajna Ramphal, Naidoo Yeshnee, Tshiabuila Derek,Tegally Houriiyah, San James, Wilkinson Eduan, de Oliveira Tulio	?	?	?	2021-10-22	?	?
hCoV-19/DRC/INRB-RDC-553/2021	betacoronavirus	EPI_ISL_3086928	?	2021-07-12	Africa	Democratic Republic of the Congo	Kinshasa	?	Africa	Democratic Republic of the Congo	Kinshasa	genome	29730	Human	62	Male	21J (Delta)	AY.46	GK	Viral Respiratory Lab, National Institute for Biomedical Research (INRB)	Pathogen Sequencing Lab, National Institute for Biomedical Research (INRB)	Placide Mbala-Kingebeni, Edith Nkwembe, Eddy Kinganda-Lusamaki, Amuri Aziza, Francisca Muyembe Mawete, Emmanuel Lokilo Lofiko, Jean Claude Makangara, Raphaël Lumembe, Gabriel Kabamba, Catherine Pratt, Matthias Pauthner, Josh Quick, Allison Black, James Hadfield, Trevor Bedford, Ian Goodfellow, Andrew Rambaut, Nick Loman, Kristian Andersen, Michael Wiley, Steve Ahuka-Mundeke, Jean-Jacques Muyembe Tamfum	?	?	?	2021-07-26	?	?
hCoV-19/Mexico/ZAC_InDRE_FB39226_S7210/2021	betacoronavirus	EPI_ISL_4603174	?	2021-09-03	North America	Mexico	Zacatecas	?	North America	Mexico	Zacatecas	genome	29812	Human	23	Male	21J (Delta)	AY.20	GK	LESP Zacatecas	Instituto de Diagnostico y Referencia Epidemiologicos (INDRE)	Claudia Wong-Arambula, Abril Rodriguez-Maldonado, Vanessa Rivero-Arredondo, Ariadna Medina-Benitez, Joaquin Quiroz-Mercado, Sergio Rangel-Guerrero, Maribel Gonzalez-Villa, Natividad Cruz-Ortiz, Tatiana Nunez-Garcia, Gisela Barrera-Badillo, Fernando Gonzalez-Dominguez, Lucia Hernandez-Rivas, Irma Lopez-Martinez, Ernesto Ramirez-Gonzalez.	?	?	?	2021-09-30	?	?
hCoV-19/Mexico/GUA_LANGEBIO_IMSS_3082/2021	betacoronavirus	EPI_ISL_5851117	?	2021-09-30	North America	Mexico	Guanajuato	?	North America	Mexico	Guanajuato	genome	29835	Human	53	Male	21I (Delta)	AY.26	GK	Centro de investigacion Biomedica de Occidente (CiBO)	Unidad de Genomica Avanzada	Consorcio Mexicano de Vigilancia Genomica (CoViGen-Mex). Authors (in alphabetical order): Julio Elias Alvarado-Yaah, Carlos F. Arias, Santiago Avila-Rios, Victor Hugo Borja-Aburto, Celia Boukadida, Juan Bautista Chale-Dzul , Jose Antonio Enciso-Moreno, Gloria Elena Espinoza-Ayala, Fernando Fontove-Herrera, Concepcion Grajales-Muniz, Ricardo Grande, Alfredo Herrera-Estrella, Carla ivon Herrera-Najera, Pavel isa, Brenda irasema Maldonado-Meza, Bernardo Martinez-Miguel, Margarita Matias-Florentino, Maria Guadalupe de Jesus Mireles-Rivera, Gloria Maria Molina-Salinas, Hector Montoya-Fuentes, Jose Esteban Munoz-Medina, Jose de Jesus Nunez-Contreras, Alicia Ocana-Mondragon, Luis Alberto Ochoa-Carrera, Hector Esteban Paz-Juarez, Francisco Pulido, Helen Haydee Fernanda Ramirez-Plascencia, Angel Gustavo Salas-Lais, Jorge ivan Salinal-Nevarez, Alejandro Sanchez-Flores, Clara Esperanza Santacruz-Tinoco, Maria Guadalupe Santiago-Mauricio, Nelly Selem-Mojica, Blanca Taboada, Gloria Vazquez	?	?	?	2021-11-02	?	?
hCoV-19/NewZealand/20CV0221/2020	betacoronavirus	EPI_ISL_548116	?	2020-08-30	Oceania	New Zealand	Canterbury	?	Oceania	New Zealand	Canterbury	genome	29782	Human	?	Female	20A	B.1.36.18	GH	Canterbury Health Laboratories	Institute of Environmental Science and Research (ESR)	Xiaoyun Ren, Matt Storey, Nikki Freed, Muhammad Faisal, Jing Wang, Hermes Perez, Anja Werno, Antje van der Linden, Arlo Upton, Chris Mansell, David Hammer, Dragana Drinkovic, Gary McAuliffe, Hana Sofia Andersson, James Ussher, Jill Sherwood, Josh Freeman, Julia Howard, Juliet Elvy, Mary DeAlmeida, Matt Blakiston, Matthew Rogers, Max Bloomfield, Michael Addidle, Michelle Balm, Sally Roberts, Sarah Jefferies, Sharmini Muttaiyah, Susan Morpeth, Susan Taylor, Timothy Blackmore, Vani Sathyendran, Veronica Playle, Virginia Hope, Erasmus Smit, Lauren Jelly, Olin Silander, Joep de Ligt	?	?	?	2020-09-25	?	?
hCoV-19/NewZealand/20CV0223/2020	betacoronavirus	EPI_ISL_548117	?	2020-08-30	Oceania	New Zealand	Canterbury	?	Oceania	New Zealand	Canterbury	genome	29782	Human	?	Female	20A	B.1.36	GH	Canterbury Health Laboratories	Institute of Environmental Science and Research (ESR)	Xiaoyun Ren, Matt Storey, Nikki Freed, Muhammad Faisal, Jing Wang, Hermes Perez, Anja Werno, Antje van der Linden, Arlo Upton, Chris Mansell, David Hammer, Dragana Drinkovic, Gary McAuliffe, Hana Sofia Andersson, James Ussher, Jill Sherwood, Josh Freeman, Julia Howard, Juliet Elvy, Mary DeAlmeida, Matt Blakiston, Matthew Rogers, Max Bloomfield, Michael Addidle, Michelle Balm, Sally Roberts, Sarah Jefferies, Sharmini Muttaiyah, Susan Morpeth, Susan Taylor, Timothy Blackmore, Vani Sathyendran, Veronica Playle, Virginia Hope, Erasmus Smit, Lauren Jelly, Olin Silander, Joep de Ligt	?	?	?	2020-09-25	?	?
hCoV-19/Canada/NB-NML-82842/2021	betacoronavirus	EPI_ISL_4025768	?	2021-05-10	North America	Canada	New Brunswick	?	North America	Canada	New Brunswick	genome	29695	Human	?	Male	20I (Alpha, V1)	B.1.1.7	GR	NB-Hôpital Georges L. Dumont	New Brunswick - Vitalité Health Network	Chacko S., Shaw W., Lacroix J., Allain E., Garceau R., Desnoyers G., Crapoulet N.	?	?	?	2021-09-08	?	VOC Alpha 202012/01 GRY (B.1.1.7+Q.x) first detected in the UK
hCoV-19/Jordan/RMSR8S23/2021	betacoronavirus	EPI_ISL_5324028	?	2021-07-07	Asia	Jordan	Aqaba	?	Asia	Jordan	Aqaba	genome	29821	Human	60	Male	21J (Delta)	B.1.617.2	GK	Jordan Royal Medical Services /Aqaba Molecular Lab	Jordan Royal Medical Services Genomics Core Lab	Dr. Rame Hamdi khasawneh, Ali Alhuniti, Osama Alshdaifat, Mohammad Barmawi , Abdullah Almuhasen , Alanood Alhabashnah	?	?	?	2021-10-19	?	VOC Delta GK/478K.V1 (B.1.617.2+AY.x) first detected in India
hCoV-19/Paraguay/215497/2021	betacoronavirus	EPI_ISL_4303354	?	2021-08-07	South America	Paraguay	Central Paraguay	San Lorenzo PY	South America	Paraguay	Central Paraguay	genome	29738	Human	24	Male	21J (Delta)	B.1.617.2	GK	Laboratorio Central de Salud Pública	Laboratorio Central de Salud Pública	Sandra Gonzalez, Andrea Gómez de la Fuente, Cynthia Vazquez, Julio Barrios, Cesar Cantero, Tania Alfonzo, Shirley Villalba, Juan Torales, Maria Liz Gamarra	?	?	?	2021-09-20	?	VOC Delta GK/478K.V1 (B.1.617.2+AY.x) first detected in India
hCoV-19/Iran/Qom-629/2020	betacoronavirus	EPI_ISL_1014676	?	2020-09-19	Asia	Iran	Qom	?	Asia	Iran	Qom	genome	29696	Human	?	Male	20A	B.1.36	GH	National Influenza Center, Virology Department	National Influenza Center	V Salimi,NZ Shafiei Jandaghi, J Yavarian, A Nejati, K Sadeghi, N Ghavvami,F Ajaminejad and T Mokhtari Azad	?	?	?	2021-02-17	?	?
hCoV-19/Japan/PG-79936/2021	betacoronavirus	EPI_ISL_3873790	?	2021-07-23	Asia	Japan	Chiba	?	Asia	Japan	Chiba	genome	29762	Human	?	?	20I (Alpha, V1)	B.1.1.7	GR	Chiba Prefectural Institute of Public Health	Division of Virology and Zoology, Chiba Prefectural Institute of Public Health	Masakatsu Taira, Yuki Fujinuma, Haruna Nishijima, Mari Ohta, Yuji Hanada, Mika Takeuchi, Akihiro Takemura, Shigenori Sato, Tsuyoshi Sekizuka, Kentaro Itokawa, Rina Tanaka, Masanori Hashino, Makoto Kuroda	?	?	?	2021-09-02	?	VOC Alpha 202012/01 GRY (B.1.1.7+Q.x) first detected in the UK
hCoV-19/Israel/CVL-15812/2021	betacoronavirus	EPI_ISL_3279258	?	2021-07-22	Asia	Israel	Central District IL	?	Asia	Israel	Central District IL	genome	29843	Human	?	?	21J (Delta)	AY.12	GK	Israel Central Virology laboratory	Israel National Consortium for SARS-CoV-2 sequencing	Neta Zuckerman, Efrat Dahan Bucris, Michal Mandelboim, Dana Bar-Ilan, Miranda Geva, Omer Asraf, Oran Erster, Efrat Glick-Saar, Omri Nayshool, Gideon Rechavi, Danit Sofer, Ella Mendelson, Orna Mor	?	?	?	2021-08-09	?	?
hCoV-19/NewZealand/20VR2095/2020	betacoronavirus	EPI_ISL_548123	?	2020-04-02	Oceania	New Zealand	Auckland	Counties Manukau	Oceania	New Zealand	Auckland	genome	29778	Human	?	Female	20B	B.1.1.75	GR	Middlemore Hospital	Institute of Environmental Science and Research (ESR)	Xiaoyun Ren, Matt Storey, Nikki Freed, Muhammad Faisal, Jing Wang, Hermes Perez, Anja Werno, Antje van der Linden, Arlo Upton, Chris Mansell, David Hammer, Dragana Drinkovic, Gary McAuliffe, Hana Sofia Andersson, James Ussher, Jill Sherwood, Josh Freeman, Julia Howard, Juliet Elvy, Mary DeAlmeida, Matt Blakiston, Matthew Rogers, Max Bloomfield, Michael Addidle, Michelle Balm, Sally Roberts, Sarah Jefferies, Sharmini Muttaiyah, Susan Morpeth, Susan Taylor, Timothy Blackmore, Vani Sathyendran, Veronica Playle, Virginia Hope, Erasmus Smit, Lauren Jelly, Olin Silander, Joep de Ligt	?	?	?	2020-09-25	?	?
hCoV-19/France/PAC-IHU-13492_Nova1/2020	betacoronavirus	EPI_ISL_2757568	?	2020-09-10	Europe	France	Provence-Alpes-Côte d'Azur	Marseille	Europe	France	Provence-Alpes-Côte d'Azur	genome	29703	Human	?	?	20A	B.1.160	GH	MEPHI, Aix Marseille University	MEPHI, Aix Marseille University	Anthony LEVASSEUR	?	?	?	2021-06-30	?	?
hCoV-19/USA/LA-CDC-QDX28468210/2021	betacoronavirus	EPI_ISL_4466402	?	2021-09-04	North America	USA	Louisiana	?	North America	USA	Louisiana	genome	29769	Human	55	Male	21J (Delta)	AY.3.1	GK	Quest Diagnostics Incorporated	Centers for Disease Control and Prevention Division of Viral Diseases, Pathogen Discovery	Dakota Howard,Dhwani Batra,Peter Cook,Jason Caravas,Benjamin Rambo-Martin,Scott Sammons,Yvette Unoarumhi,Matthew Schmerer,Kristine Lacek,Tymeckia Kendall,Victoria Caban Figueroa,Shatavia Morrison,Christopher Gulvick,Erisa Sula,S. Rosenthal,A. Gerasimova,R. Kagan,B. Anderson,M. Hua,Y. Liu,L. Bernstein,K. Livingston,A. Perez,I. Shlyakhter,R. Rolando,R. Owen,P. Tanpaiboon,F. Lacbawan,Clinton Paden,Duncan MacCannell	?	?	?	2021-09-23	?	?
hCoV-19/Mexico/SON-SEARCH-102632/2020	betacoronavirus	EPI_ISL_2712698	?	2020-05-04	North America	Mexico	Sonora	San Luis Rio Colorado	North America	Mexico	Sonora	genome	29598	Human	?	?	20A	B.1.243	G	Instituto de Diagnostico y Referencia Epidemiologicos (InDRE)	Andersen lab at Scripps Research	SEARCH Alliance with Gisela Barrera Badillo, Jose Ernesto Ramirez Gonzalez, Maria Natividad Cruz Ortiz, Nervain Benjamin Contreras Gonzalez, Tatiana Ernestina Nunez Garcia, Dayanira Sarith Arellano Suarez, Irma Lopez Martinez, Rita Flores Leon, Beatriz Olivares Flores	?	?	?	2021-06-28	?	?
hCoV-19/PapuaNewGuinea/PNG3629/2021	betacoronavirus	EPI_ISL_4948972	?	2021-09-01	Oceania	Papua New Guinea	Papua New Guinea	?	Oceania	Papua New Guinea	Papua New Guinea	genome	29883	Human	?	?	21J (Delta)	AY.23	GK	Central Public Health Laboratory	Microbiological Diagnostic Unit - Public Health Laboratory (MDU-PHL)	Kumbu, J., Susapu, M., Palou, T., Seemann, T., Horan, K., Sherry, N.L.	?	?	?	2021-10-07	?	?
hCoV-19/PapuaNewGuinea/PNG3635/2021	betacoronavirus	EPI_ISL_4948978	?	2021-08-23	Oceania	Papua New Guinea	Papua New Guinea	?	Oceania	Papua New Guinea	Papua New Guinea	genome	29840	Human	?	?	21I (Delta)	AY.24	GK	Central Public Health Laboratory	Microbiological Diagnostic Unit - Public Health Laboratory (MDU-PHL)	Kumbu, J., Susapu, M., Palou, T., Seemann, T., Horan, K., Sherry, N.L.	?	?	?	2021-10-07	?	?
hCoV-19/Brazil/SP-IB_128297/2021	betacoronavirus	EPI_ISL_3945004	?	2021-08-21	South America	Brazil	São Paulo	?	South America	Brazil	São Paulo	genome	29852	Human	61	Male	21J (Delta)	AY.46.3	GK	COVID 19 CENTRO DE COMBATE AO CORONAVIRUS CCC JANDIRA	Instituto Butantan	Dimas Tadeu Covas, Antonio Jorge Martins, Claudia Renata dos Santos Barros, David Schlesinger, Debora Botequio Moretti, Elaine Cristina Marqueze, Elaine Vieira Santos, Evandra Strazza Rodrigues, Heidge Fukumasu, Jayme Augusto de Souza-Neto, José Salvatore Leister Patané, Luiz Alcantara, Luiz Lehmann Coutinho, Maria Carolina Elias, Maurício Lacerda Nogueira, Rafael dos Santos Bezerra, Raul Machado Neto, Rejane Maria Tommasini Grotto, Ricardo Haddad, Sandra Coccuzzo Sampaio Vessoni, Simone Kashima, Svetoslav Nanev Slavov, Vincent Louis Viala	?	?	?	2021-09-04	?	?
hCoV-19/USA/DE-DHSS-B1123749/2021	betacoronavirus	EPI_ISL_5621825	?	2021-08-29	North America	USA	Delaware	?	North America	USA	Delaware	genome	29785	Human	?	?	21J (Delta)	AY.25	GK	DPHL	Delaware Public Health Lab	Rebecca Savage	?	?	?	2021-10-27	?	?
hCoV-19/Denmark/DCGC-172141/2021	betacoronavirus	EPI_ISL_4233037	?	2021-09-11	Europe	Denmark	Syddanmark	?	Europe	Denmark	Syddanmark	genome	29769	Human	?	?	21I (Delta)	AY.9	GK	Department of Bacteria, Parasites and Fungi, Statens Serum Institut, Copenhagen, Denmark	Statens Serum Institut Bioinformatics and Microbial Genomics	Danish Covid-19 Genome Consortium	?	?	?	2021-09-16	?	?
hCoV-19/Finland/THL-202122669/2021	betacoronavirus	EPI_ISL_4235699	?	2021-08-02	Europe	Finland	Finland	?	Europe	Finland	Finland	genome	29840	Human	?	56.0	21J (Delta)	AY.43	GK	Vita Laboratoriot Oy	Expert Microbiology, National Institute for Health and Welfare	Soile Blomqvist, Jani Halkilahti, Kirsi Liitsola, Haider al-Hello, Päivi Laurila, Erika Lindh, Teemu Smura, Ravi Kant, Phuoc Truong, Olli Vapalahti, Sari Hannula, Pekka Ellonen, Niina Ikonen, Carita Savolainen-Kopra	?	?	?	2021-09-16	?	?
hCoV-19/Paraguay/209776/2021	betacoronavirus	EPI_ISL_4303344	?	2021-07-30	South America	Paraguay	Asuncion	?	South America	Paraguay	Asuncion	genome	29738	Human	22	Female	21J (Delta)	AY.39	GK	Laboratorio Central de Salud Pública	Laboratorio Central de Salud Pública	Sandra Gonzalez, Andrea Gómez de la Fuente, Cynthia Vazquez, Julio Barrios, Cesar Cantero, Tania Alfonzo, Shirley Villalba, Juan Torales, Maria Liz Gamarra	?	?	?	2021-09-20	?	?
hCoV-19/Kuwait/JAH3090859/2021	betacoronavirus	EPI_ISL_2557251	?	2021-05-30	Asia	Kuwait	Kuwait	?	Asia	Kuwait	Kuwait	genome	29849	Human	45	Male	20I (Alpha, V1)	B.1.1	GRY	MOH - Jaber Al-Ahmad Hospital (Innovation Research Laboratory)	MOH - Jaber Al-Ahmad Hospital (Innovation Research Laboratory)	Salman Al-Sabah , Mohammad Alghounaim	?	?	?	2021-06-16	?	?
hCoV-19/Aruba/AW-RIVM-11392/2021	betacoronavirus	EPI_ISL_1014665	?	2021-01-28	South America	Aruba	Aruba	?	South America	Aruba	Aruba	genome	29782	Human	?	?	20D	C.2.1	GR	Dutch COVID-19 response team	National Institute for Public Health and the Environment (RIVM)	Adam Meijer, Harry Vennema, Dirk Eggink, Jeroen Cremer, Sharon van den Brink, Bas van der Veer, AnneMarie van den Brandt, Florian Zwagemaker, Dennis Schmitz, Chantal Reusken, on behalf of the national COVID-19 response team	?	?	?	2021-02-17	?	?
hCoV-19/USA/SD-CDC-LC0133232/2021	betacoronavirus	EPI_ISL_4153971	?	2021-07-12	North America	USA	South Dakota	?	North America	USA	South Dakota	genome	29281	Human	42	Female	21J (Delta)	AY.43	GK	Laboratory Corporation of America	Centers for Disease Control and Prevention Division of Viral Diseases, Pathogen Discovery	Dakota Howard,Dhwani Batra,Peter Cook,Kara Moser,Adrian Paskey,Jason Caravas,Benjamin Rambo-Martin,Shatavia Morrison,Christopher Gulvick,Scott Sammons,Yvette Unoarumhi,Darlene Wagner,Matthew Schmerer,Minoo Agarwal,Eyad Almasri,Debbie Boles,Ayla Burns,Nuthawin Charoensri,Oren Cohen,Susan Countryman,Mary Cristobal,Bobbi Croy,Suzanne Dale,Hrushikesh Deshmukh,Amanda Douglas,Vincent Drouillon,Marcia Eisenberg,Howard Engler,Rama Ghatti,Prashant Gupta,Susan Hicks,Jake Humphrey,Lax Iyer,Lisa Pfefferle,Manoj Jain,Matthew Robinson,Mohan Kolli,Brian Krueger,Tim Kuphal,Stanley Letovsky,Michael Levandoski,Craig Lukasik,Jonathan Meltzer,Brian Norvell,Mindy Nye,Scott Parker,Christos Petropoulos,John Pruitt,Steven Ragan,Scott Ryan,Mike Sapeta,Jana Schroth,Suresh Selvaraju,Goran Stevovic,Amanda Suchanek,Andrea Throop,Lyndon Tilson,Thomas Urban,Joe Voshell,Kimberly Wagner,Jonathan Williams,Mary Williamson,Qian Zeng,Tricia Zwiefelhofer,Clinton Paden,Duncan MacCannell	?	?	?	2021-09-13	?	?
hCoV-19/Norway/Ahus-1088/2021	betacoronavirus	EPI_ISL_3119450	?	2021-07-22	Europe	Norway	Viken	?	Europe	Norway	Viken	genome	29760	Human	?	?	21I (Delta)	B.1.617.2	GK	Dept. of Microbiology and Infection Control, Akershus University Hospital HF	Dept. of Microbiology and Infection Control, Akershus University Hospital HF	Hege Vangstein Aamot, Alexander Hesselberg Løvestad	?	?	?	2021-07-29	?	VOC Delta GK/478K.V1 (B.1.617.2+AY.x) first detected in India
hCoV-19/Belgium/UZA-UA-CV2313596409/2021	betacoronavirus	EPI_ISL_3115092	?	2021-07-18	Europe	Belgium	Mechelen	Koningshooikt	Europe	Belgium	Mechelen	genome	29817	Human	11	Female	21I (Delta)	AY.9	GK	Platform BIS UZA/UAntwerpen	Labo Klinische Biologie, UZA	Marie Le Mercier, Jasmine Coppens, Kathleen Holemans, Ines Verbesselt, Basil Britto Xavier, Christine Lammens, Veerle Matheeussen, Herman Goossens	?	?	?	2021-07-28	?	?
hCoV-19/Romania/IF-18419/2021	betacoronavirus	EPI_ISL_3259636	?	2021-07-28	Europe	Romania	Ilfov	?	Europe	Romania	Ilfov	genome	29810	Human	44	Male	21J (Delta)	AY.43	GK	Department of Public Health Ilfov	National Institute of Infectious Diseases-Prof. Dr. Matei Bals Molecular Diagnostics Laboratory	Corina Casangiu, Leontina Banica, Marius Surleac, Ovidiu Vlaicu, Petre Milu, Robert Hohan, Simona Paraschiv, Dan Otelea	?	?	?	2021-08-06	?	?
hCoV-19/Egypt/MASRI-C5-015/2020	betacoronavirus	EPI_ISL_1109627	?	2020-06-13	Africa	Egypt	Cairo	?	Africa	Egypt	Cairo	genome	29858	Human	13	Male	20A	B.1	GH	Medical Ain Shams Research Institute (MASRI), Ain Shams University	Medical Ain Shams Research Institute (MASRI), Ain Shams University	Hesham Elghazaly, Sara Hassan Agwa, Hala Hafez , Fatma Ebied, Manal Hamdy Elsaid, Mohamed Elhadidi, Aya Mohamed , Shimaa Moustafa, Reham Kassab, Iman Foda , Samia Abdou Girgis, Hoda Ezz Elarab, Hagar Elshora, Osama Mansour.	?	?	?	2021-03-01	?	?
hCoV-19/Australia/SA0829/2021	betacoronavirus	EPI_ISL_3071863	?	2021-07-14	Oceania	Australia	South Australia	?	Oceania	Australia	South Australia	genome	29794	Human	?	Female	21J (Delta)	AY.33	GK	SA Pathology	SA Pathology	Caitlin Selway, Lex Leong, Chuan Kok Lim, Mark Turra, Ivan Bastian, Geoff Higgins	?	?	?	2021-07-26	?	?
hCoV-19/NewZealand/20VR3802/2020	betacoronavirus	EPI_ISL_548138	?	2020-07-07	Oceania	New Zealand	Canterbury	?	Oceania	New Zealand	Canterbury	genome	29782	Human	?	Male	20B	B.1.1.317	GR	Canterbury Health Laboratories	Institute of Environmental Science and Research (ESR)	Xiaoyun Ren, Matt Storey, Nikki Freed, Muhammad Faisal, Jing Wang, Hermes Perez, Anja Werno, Antje van der Linden, Arlo Upton, Chris Mansell, David Hammer, Dragana Drinkovic, Gary McAuliffe, Hana Sofia Andersson, James Ussher, Jill Sherwood, Josh Freeman, Julia Howard, Juliet Elvy, Mary DeAlmeida, Matt Blakiston, Matthew Rogers, Max Bloomfield, Michael Addidle, Michelle Balm, Sally Roberts, Sarah Jefferies, Sharmini Muttaiyah, Susan Morpeth, Susan Taylor, Timothy Blackmore, Vani Sathyendran, Veronica Playle, Virginia Hope, Erasmus Smit, Lauren Jelly, Olin Silander, Joep de Ligt	?	?	?	2020-09-25	?	?
hCoV-19/Oman/5211315/2021	betacoronavirus	EPI_ISL_2925619	?	2021-01-19	Asia	Oman	Muscat	?	Asia	United Arab Emirates	United Arab Emirates	genome	29815	Human	43	Male	20I (Alpha, V1)	B.1.1.7	GRY	Oman-NIC	Oman-National Influenza Center	Samiha Al Kharusi, Laila Al Balushi, Amina Al Jardani, Hanan Al Kindi, Intisar Al-Shukri, Fahad Al Balushi, Aisha Al-Busaidi	?	?	?	2021-07-13	?	VOC Alpha 202012/01 GRY (B.1.1.7+Q.x) first detected in the UK
hCoV-19/Gabon/CERMEL-II0559/2021	betacoronavirus	EPI_ISL_4702221	?	2021-09-03	Africa	Gabon	Lambarene	?	Africa	Gabon	Lambarene	genome	29701	Human	24	Female	21J (Delta)	AY.34	GK	Centre de Recherches Médicales de Lambaréné	Centre de Recherches Médicales de Lambaréné	Moustapha Nzamba Maloum, Gédéon Prince Manouana, Rodrigue Bikangui, Sam O'neilla Oye Bingono, Roméo Aimé Laclong Lontchi, Samira Zoa Assoumou, Ayong More, Jean Bernard Lekana-Douki, Steffen Borrmann, Bertrand Lell, Srinivas reddy Pallerla, Joël-Fleury Djoba Siawaya and Ayola Akim Adegnika	?	?	?	2021-10-01	?	?
hCoV-19/PapuaNewGuinea/PNG3683/2021	betacoronavirus	EPI_ISL_4948926	?	2021-08-29	Oceania	Papua New Guinea	Papua New Guinea	?	Oceania	Papua New Guinea	Papua New Guinea	genome	29840	Human	?	?	21J (Delta)	AY.23	GK	Central Public Health Laboratory	Microbiological Diagnostic Unit - Public Health Laboratory (MDU-PHL)	Kumbu, J., Susapu, M., Palou, T., Seemann, T., Horan, K., Sherry, N.L.	?	?	?	2021-10-07	?	?
hCoV-19/Japan/PG-0015/2020	betacoronavirus	EPI_ISL_479799	?	2020-01-20	Asia	Japan	Hokkaido	?	Asia	Japan	Hokkaido	genome	29767	Human	?	?	19A	B.12	L	Sapporo City Institute of Public Health	Pathogen Genomics Center, National Institute of Infectious Diseases	Tsuyoshi Sekizuka, Asami Ohnishi, Kentaro Itokawa, Rina Tanaka, Masanori Hashino, Hajime Kamiya, Motoi Suzuki, Makoto Kuroda	?	?	?	2020-07-01	?	?
hCoV-19/Oman/520278568/2020	betacoronavirus	EPI_ISL_2925612	?	2020-11-19	Asia	Oman	Muscat	?	Asia	Oman	Muscat	genome	29837	Human	68	Male	20B	B.1.1.391	GR	Oman-NIC	Oman-National Influenza Center	Samiha Al Kharusi, Laila Al Balushi, Amina Al Jardani, Hanan Al Kindi, Intisar Al-Shukri, Fahad Al Balushi, Aisha Al-Busaidi	?	?	?	2021-07-13	?	?
hCoV-19/PapuaNewGuinea/PNG3681/2021	betacoronavirus	EPI_ISL_4948925	?	2021-08-29	Oceania	Papua New Guinea	Papua New Guinea	?	Oceania	Papua New Guinea	Papua New Guinea	genome	29852	Human	?	?	21J (Delta)	AY.23	GK	Central Public Health Laboratory	Microbiological Diagnostic Unit - Public Health Laboratory (MDU-PHL)	Kumbu, J., Susapu, M., Palou, T., Seemann, T., Horan, K., Sherry, N.L.	?	?	?	2021-10-07	?	?
hCoV-19/USA/MA-CDCBI-CRSP_QUEDO5UNVEN5RG4F/2021	betacoronavirus	EPI_ISL_3839029	?	2021-08-23	North America	USA	Massachusetts	?	North America	USA	Massachusetts	genome	29867	Human	?	?	21J (Delta)	AY.44	GK	Broad Institute Clinical Research Sequencing Platform	Infectious Disease Program, Broad Institute of Harvard and MIT	Siddle,K.J., Adams,G., Pearlman,L., Gladden-Young,A., Vicente,G., Blumenstiel,B., DeFelice,M., Lee,M., McGovern,S., Lagerborg,K., Rudy,M., DeRuff,K., Carter,A., Normandin,E., Bauer,M., Reilly,S., Tomkins-Tinch,C., Loreth,C., Chaluvadi,S., Meldrim,J., Granger,B., Lemieux,J.E., Birren,B.W., Sabeti,P.C., Larkin,K., Dodge,S., Lennon,N., Madoff,L., Brown,C., Gallagher,G., Smole,S., Park,D.J., Gabriel,S., and MacInnis,B.L.	?	?	?	2021-09-01	?	?
hCoV-19/Paraguay/138799/2021	betacoronavirus	EPI_ISL_4303379	?	2021-06-01	South America	Paraguay	Asuncion	?	South America	Paraguay	Asuncion	genome	29746	Human	47	Male	20J (Gamma, V3)	P.1	GR	Laboratorio Central de Salud Pública	Laboratorio Central de Salud Pública	Sandra Gonzalez, Alexander Martinez, Andrea Gómez de la Fuente, Cynthia Vazquez, Julio Barrios, Cesar Cantero, Tania Alfonzo, Shirley Villalba, Juan Torales, Maria Liz Gamarra	?	?	?	2021-09-20	?	VOC Gamma GR/501Y.V3 (P.1+P.1.x) first detected in Brazil/Japan
hCoV-19/NewZealand/20VR3828/2020	betacoronavirus	EPI_ISL_548140	?	2020-07-14	Oceania	New Zealand	Canterbury	?	Oceania	New Zealand	Canterbury	genome	29782	Human	?	Female	20B	B.1.1.317	GR	Canterbury Health Laboratories	Institute of Environmental Science and Research (ESR)	Xiaoyun Ren, Matt Storey, Nikki Freed, Muhammad Faisal, Jing Wang, Hermes Perez, Anja Werno, Antje van der Linden, Arlo Upton, Chris Mansell, David Hammer, Dragana Drinkovic, Gary McAuliffe, Hana Sofia Andersson, James Ussher, Jill Sherwood, Josh Freeman, Julia Howard, Juliet Elvy, Mary DeAlmeida, Matt Blakiston, Matthew Rogers, Max Bloomfield, Michael Addidle, Michelle Balm, Sally Roberts, Sarah Jefferies, Sharmini Muttaiyah, Susan Morpeth, Susan Taylor, Timothy Blackmore, Vani Sathyendran, Veronica Playle, Virginia Hope, Erasmus Smit, Lauren Jelly, Olin Silander, Joep de Ligt	?	?	?	2020-09-25	?	?
hCoV-19/Portugal/PT18373/2021	betacoronavirus	EPI_ISL_5304441	?	2021-10-04	Europe	Portugal	Portugal	?	Europe	Portugal	Portugal	genome	29843	Human	?	?	21J (Delta)	B.1.617.2	GK	ARS Algarve - Laboratorio Laura Ayres	Instituto Nacional de Saude (INSA)	Borges et al	?	?	?	2021-10-18	?	VOC Delta GK/478K.V1 (B.1.617.2+AY.x) first detected in India
hCoV-19/Israel/CVL-15768/2021	betacoronavirus	EPI_ISL_3279234	?	2021-07-23	Asia	Israel	South District	?	Asia	Israel	South District	genome	29853	Human	?	?	21J (Delta)	AY.4	GK	Israel Central Virology laboratory	Israel National Consortium for SARS-CoV-2 sequencing	Neta Zuckerman, Efrat Dahan Bucris, Michal Mandelboim, Dana Bar-Ilan, Miranda Geva, Omer Asraf, Oran Erster, Efrat Glick-Saar, Omri Nayshool, Gideon Rechavi, Danit Sofer, Ella Mendelson, Orna Mor	?	?	?	2021-08-09	?	?
hCoV-19/Japan/YCH0607/2021	betacoronavirus	EPI_ISL_3827034	?	2021-08-10	Asia	Japan	Yamanashi	?	Asia	Japan	Yamanashi	genome	29821	Human	58	Female	21J (Delta)	AY.29	GK	Genome Analysis Center, Yamanashi Central Hospital	Genome Analysis Center, Yamanashi Central Hospital	Yosuke Hirotsu	?	?	?	2021-08-31	?	?
hCoV-19/Paraguay/218425/2021	betacoronavirus	EPI_ISL_4303361	?	2021-08-10	South America	Paraguay	Central Paraguay	Ñemby	South America	Paraguay	Central Paraguay	genome	29738	Human	35	Male	21J (Delta)	B.1.617.2	GR	Laboratorio Central de Salud Pública	Laboratorio Central de Salud Pública	Sandra Gonzalez, Andrea Gómez de la Fuente, Cynthia Vazquez, Julio Barrios, Cesar Cantero, Tania Alfonzo, Shirley Villalba, Juan Torales, Maria Liz Gamarra	?	?	?	2021-09-20	?	VOC Delta GK/478K.V1 (B.1.617.2+AY.x) first detected in India
hCoV-19/Netherlands/ZH-RIVM-66917/2021	betacoronavirus	EPI_ISL_5977204	?	2021-10-23	Europe	Netherlands	South Holland	?	Europe	Netherlands	South Holland	genome	29769	Human	14	?	21J (Delta)	B.1.617.2	GK	Dutch COVID-19 response team	National Institute for Public Health and the Environment (RIVM)	Adam Meijer, Harry Vennema, Dirk Eggink, Jeroen Cremer, Sharon van den Brink, Bas van der Veer, AnneMarie van den Brandt, Lisa Wijsman, Kim Freriks, Ryanne Jaarsma, Euníce Then, Lynn Aarts, Sanne Bos, Stijn van Rossum, Florian Zwagemaker, Dennis Schmitz, Annelies Kroneman, Karim Hajji, Ivo van Walle, Chantal Reusken, on behalf of the national COVID-19 response team	?	?	?	2021-11-05	?	VOC Delta GK/478K.V1 (B.1.617.2+AY.x) first detected in India
hCoV-19/Guam/GU-CDC-2-4718128/2021	betacoronavirus	EPI_ISL_3491413	?	2021-07-12	North America	USA	Guam	?	North America	USA	Guam	genome	29847	Human	15	Male	20I (Alpha, V1)	B.1.1.7	GR	Guam Public Health Laboratory	Centers for Disease Control and Prevention Division of Viral Diseases, Pathogen Discovery	Mili Sheth,Sarah Nobles,Jasmine Padilla,Alex Burgin,Meghan Bentz,Mark Burroughs,Peter Cook,Clinton Paden,Dhwani Batra,Krista Queen,Kristen Knipe,Dakota Howard,Yvette Unoarumhi,Matthew Schmerer,Ben Rambo-Martin,Kristine Lacek,Sam Shepard,Dave Wentworth,Vivien Dugan,Suxiang Tong,Justin Lee	?	?	?	2021-08-18	?	VOC Alpha 202012/01 GRY (B.1.1.7+Q.x) first detected in the UK
hCoV-19/Finland/11061/2021	betacoronavirus	EPI_ISL_3644730	?	2021-07-22	Europe	Finland	Uusimaa	?	Europe	Finland	Uusimaa	genome	29856	Human	?	?	21J (Delta)	AY.43	GK	Department of Virology and Immunology, University of Helsinki and Helsinki University Hospital, Huslab Finland	Department of Virology, Faculty of Medicine, University of Helsinki, Helsinki, Finland	Teemu Smura, Ravi Kant, Phuoc Truong, Hussein Alburkat, Hannimari Kallio-Kokko, Jenni Virtanen, Maija Suvanto, Essi Korhonen, Sari Hannula, Harri Kangas, Hanna Liimatainen, Satu Kurkela, Hanna Jarva, Maija Lappalainen, Pekka Ellonen, Olli Vapalahti	?	?	?	2021-08-24	?	?
hCoV-19/NewZealand/21CV0597/2021	betacoronavirus	EPI_ISL_5033141	?	2021-09-28	Oceania	New Zealand	Wellington	Capital and Coast	Oceania	New Zealand	Wellington	genome	29709	Human	?	Female	21J (Delta)	AY.3	GK	Wellington SCL (WN)	Institute of Environmental Science and Research (ESR)	Sarah Cockerton, Clare Gebbie, Dhanisha Patel, Rachel Boyle, SallyAnn Harbison, Olivia Stroeven, Xiaoyun Ren, Matt Storey, Nikki Freed, Muhammad Faisal, Jing Wang, Hermes Perez, Anja Werno, Antje van der Linden, Arlo Upton, Chris Mansell, David Hammer, Dragana Drinkovic, Gary McAuliffe, Hana Sofia Andersson, James Ussher, Jill Sherwood, Josh Freeman, Julia Howard, Juliet Elvy, Mary DeAlmeida, Matt Blakiston, Matthew Rogers, Max Bloomfield, Michael Addidle, Michelle Balm, Sally Roberts, Sarah Jefferies, Sharmini Muttaiyah, Susan Morpeth, Susan Taylor, Timothy Blackmore, Vani Sathyendran, Veronica Playle, Virginia Hope, Erasmus Smit, Lauren Jelly, Olin Silander, Joep de Ligt	?	?	?	2021-10-11	?	?
hCoV-19/Singapore/6462/2021	betacoronavirus	EPI_ISL_5034474	?	2021-10-04	Asia	Singapore	Singapore	?	Asia	Singapore	Singapore	genome	29836	Human	60	Male	21J (Delta)	AY.23.1	GK	National Public Health Laboratory, National Centre for Infectious Diseases	National Public Health Laboratory, National Centre for Infectious Diseases	Katherine Ching, Zhenyang Zhou, Royce Ang, Samuel Loo, Lin Cui, Raymond Tzer Pin Lin	?	?	?	2021-10-11	?	?
hCoV-19/Indonesia/RI-GS-GSILab-736600/2021	betacoronavirus	EPI_ISL_4783619	?	2021-09-23	Asia	Indonesia	Riau	?	Asia	Indonesia	Riau	genome	29769	Human	1	Female	21I (Delta)	AY.24	GK	LABORATORIUM BIOMEDIK LONTAR FK UNRI	Genomik Solidaritas Indonesia Laboratorium	Himawan Masyhuri, Carissa Sintca Wijaya, Maya Savira, Arfianti, Rahmat Azhari Kemal, Esti Rahayuning Tias, Gracia Felias Enos Korompis, Annisa Muthiah Sukirman, Stefanus Bernard, Anuraj Shankar, Louisa Markus, Meutia Ayuputeri Kumaheri, Ariel Pradipta	?	?	?	2021-10-04	?	?
hCoV-19/USA/MD-CDC-QDX29600546/2021	betacoronavirus	EPI_ISL_5586805	?	2021-10-09	North America	USA	Maryland	?	North America	USA	Maryland	genome	29769	Human	34	Male	21J (Delta)	AY.47	GK	Quest Diagnostics Incorporated	Centers for Disease Control and Prevention Division of Viral Diseases, Pathogen Discovery	Dakota Howard,Dhwani Batra,Peter Cook,Jason Caravas,Benjamin Rambo-Martin,Scott Sammons,Yvette Unoarumhi,Matthew Schmerer,Kristine Lacek,Tymeckia Kendall,Victoria Caban Figueroa,Shatavia Morrison,Christopher Gulvick,Erisa Sula,S. Rosenthal,A. Gerasimova,R. Kagan,B. Anderson,M. Hua,Y. Liu,L. Bernstein,K. Livingston,A. Perez,I. Shlyakhter,R. Rolando,R. Owen,P. Tanpaiboon,F. Lacbawan,Clinton Paden,Duncan MacCannell	?	?	?	2021-10-26	?	?
hCoV-19/USA/IL-CDC-ASC210325451/2021	betacoronavirus	EPI_ISL_5986185	?	2021-10-02	North America	USA	Illinois	?	North America	USA	Illinois	genome	29802	Human	27	Female	21J (Delta)	AY.25	GK	Aegis Sciences Corporation	Centers for Disease Control and Prevention Division of Viral Diseases, Pathogen Discovery	Dakota Howard,Dhwani Batra,Peter Cook,Jason Caravas,Benjamin Rambo-Martin,Scott Sammons,Yvette Unoarumhi,Matthew Schmerer,Kristine Lacek,Tymeckia Kendall,Victoria Caban Figueroa,Shatavia Morrison,Christopher Gulvick,Erisa Sula,Cyndi Clark,Patrick Campbell,Rob Case,Vikramsinha Ghorpade,Holly Houdeshell,Ola Kvalvaag,Dillon Nall,Ethan Sanders,Alec Vest,Shaun Westlund,Matthew Hardison,Clinton Paden,Duncan MacCannell	?	?	?	2021-11-05	?	?
hCoV-19/PapuaNewGuinea/PNG2874/2021	betacoronavirus	EPI_ISL_4948915	?	2021-07-14	Oceania	Papua New Guinea	Papua New Guinea	?	Oceania	Papua New Guinea	Papua New Guinea	genome	29769	Human	?	?	21I (Delta)	AY.24	GK	Central Public Health Laboratory	Microbiological Diagnostic Unit - Public Health Laboratory (MDU-PHL)	Kumbu, J., Susapu, M., Palou, T., Seemann, T., Horan, K., Sherry, N.L.	?	?	?	2021-10-07	?	?
hCoV-19/PapuaNewGuinea/PNG2867/2021	betacoronavirus	EPI_ISL_4948913	?	2021-07-09	Oceania	Papua New Guinea	Papua New Guinea	?	Oceania	Papua New Guinea	Papua New Guinea	genome	29769	Human	?	?	21I (Delta)	AY.24	GK	Central Public Health Laboratory	Microbiological Diagnostic Unit - Public Health Laboratory (MDU-PHL)	Kumbu, J., Susapu, M., Palou, T., Seemann, T., Horan, K., Sherry, N.L.	?	?	?	2021-10-07	?	?
hCoV-19/PapuaNewGuinea/PNG2869/2021	betacoronavirus	EPI_ISL_4948914	?	2021-07-09	Oceania	Papua New Guinea	Papua New Guinea	?	Oceania	Papua New Guinea	Papua New Guinea	genome	29769	Human	?	?	21I (Delta)	AY.24	GK	Central Public Health Laboratory	Microbiological Diagnostic Unit - Public Health Laboratory (MDU-PHL)	Kumbu, J., Susapu, M., Palou, T., Seemann, T., Horan, K., Sherry, N.L.	?	?	?	2021-10-07	?	?
hCoV-19/Vanuatu/VAN002/2021	betacoronavirus	EPI_ISL_4769333	?	2021-03-26	Oceania	Vanuatu	Vanuatu	?	Oceania	Vanuatu	Vanuatu	genome	29862	Human	?	?	20A	AU.1	GH	Vila Central Hospital	Microbiological Diagnostic Unit - Public Health Laboratory (MDU-PHL)	Sero, K., Garae Tarinavanue, C., Natuman, S., Seemann, T., Horan, K., Sherry, N.L.	?	?	?	2021-10-04	?	?
hCoV-19/NewZealand/21MV1982/2021	betacoronavirus	EPI_ISL_5348029	?	2021-10-08	Oceania	New Zealand	Bay of Plenty	?	Oceania	New Zealand	Bay of Plenty	genome	29711	Human	?	Male	21J (Delta)	AY.39.1	GK	Middlemore Hospital	Institute of Environmental Science and Research (ESR)	Sarah Cockerton, Clare Gebbie, Dhanisha Patel, Rachel Boyle, SallyAnn Harbison, Olivia Stroeven, Xiaoyun Ren, Matt Storey, Nikki Freed, Muhammad Faisal, Jing Wang, Hermes Perez, Anja Werno, Antje van der Linden, Arlo Upton, Chris Mansell, David Hammer, Dragana Drinkovic, Gary McAuliffe, Hana Sofia Andersson, James Ussher, Jill Sherwood, Josh Freeman, Julia Howard, Juliet Elvy, Mary DeAlmeida, Matt Blakiston, Matthew Rogers, Max Bloomfield, Michael Addidle, Michelle Balm, Sally Roberts, Sarah Jefferies, Sharmini Muttaiyah, Susan Morpeth, Susan Taylor, Timothy Blackmore, Vani Sathyendran, Veronica Playle, Virginia Hope, Erasmus Smit, Lauren Jelly, Olin Silander, Joep de Ligt	?	?	?	2021-10-20	?	?
hCoV-19/USA/GA-CDC-LC0228284/2021	betacoronavirus	EPI_ISL_4173588	?	2021-08-23	North America	USA	Georgia	?	North America	USA	Georgia	genome	29795	Human	15	Male	21J (Delta)	AY.44	GK	Laboratory Corporation of America	Centers for Disease Control and Prevention Division of Viral Diseases, Pathogen Discovery	Dakota Howard,Dhwani Batra,Peter Cook,Kara Moser,Adrian Paskey,Jason Caravas,Benjamin Rambo-Martin,Shatavia Morrison,Christopher Gulvick,Scott Sammons,Yvette Unoarumhi,Darlene Wagner,Matthew Schmerer,Minoo Agarwal,Eyad Almasri,Debbie Boles,Ayla Burns,Nuthawin Charoensri,Oren Cohen,Susan Countryman,Mary Cristobal,Bobbi Croy,Suzanne Dale,Hrushikesh Deshmukh,Amanda Douglas,Vincent Drouillon,Marcia Eisenberg,Howard Engler,Rama Ghatti,Prashant Gupta,Susan Hicks,Jake Humphrey,Lax Iyer,Lisa Pfefferle,Manoj Jain,Matthew Robinson,Mohan Kolli,Brian Krueger,Tim Kuphal,Stanley Letovsky,Michael Levandoski,Craig Lukasik,Jonathan Meltzer,Brian Norvell,Mindy Nye,Scott Parker,Christos Petropoulos,John Pruitt,Steven Ragan,Scott Ryan,Mike Sapeta,Jana Schroth,Suresh Selvaraju,Goran Stevovic,Amanda Suchanek,Andrea Throop,Lyndon Tilson,Thomas Urban,Joe Voshell,Kimberly Wagner,Jonathan Williams,Mary Williamson,Qian Zeng,Tricia Zwiefelhofer,Clinton Paden,Duncan MacCannell	?	?	?	2021-09-14	?	?
hCoV-19/Indonesia/BE-NIHRD-WGS11690/2021	betacoronavirus	EPI_ISL_5107888	?	2021-08-31	Asia	Indonesia	Bengkulu	?	Asia	Indonesia	Bengkulu	genome	29769	Human	71	Male	21I (Delta)	AY.24	GK	Dinas Kesehatan Rejang Lebong Bengkulu	National Institute of Health Research and Development	Arie Ardiansyah Nugraha, Hana Apsari Pawestri, Fajar Nur Sulistiyohadi, Triyani Soekarso, Kartika Dewi Puspa, Subangkit, Hartanti Dian Ikawati, Krisna Pangesti, Nelly Puspandari, Vivi Setiawaty	?	?	?	2021-10-13	?	?
hCoV-19/Paraguay/138045/2021	betacoronavirus	EPI_ISL_4303367	?	2021-05-31	South America	Paraguay	Caazapá	San Ignacio PY	South America	Paraguay	Caazapá	genome	29739	Human	51	Male	20J (Gamma, V3)	P.1	GR	Laboratorio Central de Salud Pública	Laboratorio Central de Salud Pública	Sandra Gonzalez, Alexander Martinez, Andrea Gómez de la Fuente, Cynthia Vazquez, Julio Barrios, Cesar Cantero, Tania Alfonzo, Shirley Villalba, Juan Torales, Maria Liz Gamarra	?	?	?	2021-09-20	?	VOC Gamma GR/501Y.V3 (P.1+P.1.x) first detected in Brazil/Japan
hCoV-19/Gambia/61906/2021	betacoronavirus	EPI_ISL_5924757	?	2021-08-10	Africa	Gambia	Kombo	?	Africa	Gambia	Kombo	genome	29775	Human	14	Female	21J (Delta)	AY.34	GK	MRCG at LSHTM Genomics lab	MRCG at LSHTM Genomics lab	Abdul Karim sesay, Abdoulie Kanteh, Jarra Manneh, Mariama Kujabi, Bakary Sanyang,Dabiri Damilari	?	?	?	2021-11-04	?	?
hCoV-19/Jordan/RMSR8S22/2021	betacoronavirus	EPI_ISL_5324061	?	2021-07-08	Asia	Jordan	Aqaba	?	Asia	Jordan	Aqaba	genome	29770	Human	36	Male	20D	C.36.3	GR	Jordan Royal Medical Services /Aqaba Molecular Lab	Jordan Royal Medical Services Genomics Core Lab	Dr. Rame Hamdi khasawneh, Ali Alhuniti, Osama Alshdaifat, Mohammad Barmawi , Abdullah Almuhasen , Alanood Alhabashnah	?	?	?	2021-10-19	?	?
hCoV-19/Kenya/SS1184/2021	betacoronavirus	EPI_ISL_3910353	?	2021-07-27	Africa	Kenya	Nairobi	?	Africa	Kenya	Nairobi	genome	29776	Human	42	Male	21J (Delta)	AY.46	GK	KEMRI-Wellcome Trust Research Programme,Kilifi	KEMRI-Wellcome Trust Research Programme,Kilifi	Githinji G.,Ochola I, Agoti C.,Mohamed K.S.,de Laurent Z.,Mburu M.W.,Ndwiga L., Ong'era M.Edidah,Morobe J.,Lambisia A.	?	?	?	2021-09-02	?	?
hCoV-19/Peru/LIM-INS-7373/2021	betacoronavirus	EPI_ISL_5595752	?	2021-09-24	South America	Peru	Lima	?	South America	Peru	Lima	genome	29852	Human	51	Female	21J (Delta)	AY.39	GK	Laboratorio de Referencia Nacional de Virus Respiratorios. Centro Nacional de Salud Publica. Instituto Nacional de Salud Peru.	Laboratorio de Referencia Nacional de Virus Respiratorios. Centro Nacional de Salud Publica. Instituto Nacional de Salud Peru.	Carlos Padilla Rojas, Veronica Hurtado Vela, Orson Mestanza Millones, Iris Silva Molina, Luis Barcena Flores, Alicia Nuñez Llanos, Steve Acedo Lazo, Wendy Lizarraga Olivares, Victor Jimenez Vasquez, Sara Gordillo Vilchez, Nieves Sevilla Castañeda, Princesa Medrano Alhuay, Omar Caceres Rey, Marco Galarza Perez, Henri Bailon Calderon, Nancy Rojas Serrano, Priscila Lope Pari, Lely Solari Zerpa, Joseph Huayra Niquen	?	?	?	2021-10-27	?	?
hCoV-19/Canada/QC-L00390918001/2021	betacoronavirus	EPI_ISL_5897513	?	2021-09-15	North America	Canada	Quebec	?	North America	Canada	Quebec	genome	29769	Human	40	Male	21I (Delta)	B.1.617.2	GK	Laboratoire de santé publique du Québec	Laboratoire de santé publique du Québec	Sandrine Moreira, Ioannis Ragoussis, Guillaume Bourque, Jesse Shapiro, Mark Lathrop and Michel Roger on behalf of the CoVSeQ research group	?	?	?	2021-11-03	?	VOC Delta GK/478K.V1 (B.1.617.2+AY.x) first detected in India
hCoV-19/USA/UT-UPHL-210921652487/2021	betacoronavirus	EPI_ISL_4467787	?	2021-08-03	North America	USA	Utah	?	North America	USA	Utah	genome	29805	Human	?	?	21J (Delta)	AY.25	GK	Utah Public Health Laboratory	Utah Public Health Laboratory	Erin L. Young, Kelly F. Oakeson, Pooja Gupta, John Arnn, Olinto Linares-Perdomo	?	?	?	2021-09-23	?	?
hCoV-19/NewZealand/21MV1755/2021	betacoronavirus	EPI_ISL_5033155	?	2021-09-27	Oceania	New Zealand	Auckland	Counties Manukau	Oceania	New Zealand	Auckland	genome	29713	Human	?	Female	21J (Delta)	AY.39.1.1	GK	LabTests	Institute of Environmental Science and Research (ESR)	Sarah Cockerton, Clare Gebbie, Dhanisha Patel, Rachel Boyle, SallyAnn Harbison, Olivia Stroeven, Xiaoyun Ren, Matt Storey, Nikki Freed, Muhammad Faisal, Jing Wang, Hermes Perez, Anja Werno, Antje van der Linden, Arlo Upton, Chris Mansell, David Hammer, Dragana Drinkovic, Gary McAuliffe, Hana Sofia Andersson, James Ussher, Jill Sherwood, Josh Freeman, Julia Howard, Juliet Elvy, Mary DeAlmeida, Matt Blakiston, Matthew Rogers, Max Bloomfield, Michael Addidle, Michelle Balm, Sally Roberts, Sarah Jefferies, Sharmini Muttaiyah, Susan Morpeth, Susan Taylor, Timothy Blackmore, Vani Sathyendran, Veronica Playle, Virginia Hope, Erasmus Smit, Lauren Jelly, Olin Silander, Joep de Ligt	?	?	?	2021-10-11	?	?
hCoV-19/Paraguay/221020/2021	betacoronavirus	EPI_ISL_4259624	?	2021-08-07	South America	Paraguay	Central Paraguay	Luque	South America	Paraguay	Central Paraguay	genome	29741	Human	19	Male	21J (Delta)	B.1.617.2	GK	Laboratorio Central de Salud Pública	Laboratorio Central de Salud Pública	Sandra Gonzalez, Andrea Gómez de la Fuente, Cynthia Vazquez, Julio Barrios, Cesar Cantero, Tania Alfonzo, Shirley Villalba, Juan Torales, Maria Liz Gamarra	?	?	?	2021-09-17	?	VOC Delta GK/478K.V1 (B.1.617.2+AY.x) first detected in India
hCoV-19/Belgium/AZDelta-2140-06074/2021	betacoronavirus	EPI_ISL_5315103	?	2021-10-08	Europe	Belgium	Brugge	Torhout	Europe	Belgium	Brugge	genome	29862	Human	?	?	21J (Delta)	AY.33	GK	AZDelta	AZ Delta Medical Laboratories in Roeselare, Belgium	Geert Martens, Dieter De Smet, Frederik Van Hoecke, on behalf of AZ Delta COVID-19 Genomics core (member of Genomic surveillance of SARS-CoV-2 in Belgium network)	?	?	?	2021-10-18	?	?
hCoV-19/Curacao/CW-RIVM-63850/2021	betacoronavirus	EPI_ISL_5209135	?	2021-09-30	South America	Curacao	Curacao	?	South America	Curacao	Curacao	genome	29769	Human	33	?	21I (Delta)	AY.9	GK	Dutch COVID-19 response team	National Institute for Public Health and the Environment (RIVM)	Adam Meijer, Harry Vennema, Dirk Eggink, Jeroen Cremer, Sharon van den Brink, Bas van der Veer, AnneMarie van den Brandt, Lisa Wijsman, Kim Freriks, Ryanne Jaarsma, Euníce Then, Lynn Aarts, Sanne Bos, Stijn van Rossum, Florian Zwagemaker, Dennis Schmitz, Annelies Kroneman, Karim Hajji, Ivo van Walle, Chantal Reusken, on behalf of the national COVID-19 response team	?	?	?	2021-10-15	?	?
hCoV-19/Azerbaijan/Aghayev-12/2021	betacoronavirus	EPI_ISL_2161167	?	2021-03-01	Europe	Azerbaijan	Azerbaijan	?	Europe	Azerbaijan	Azerbaijan	genome	29842	Human	?	?	20B	B.1.1.10	GR	National Hematology and Transfusiology Center	National Hematology and Transfusiology Center	Aghayev AR	?	?	?	2021-05-19	?	?
hCoV-19/Brazil/MG-LBI304/2021	betacoronavirus	EPI_ISL_3155970	?	2021-02-26	South America	Brazil	Minas Gerais	Belo Horizonte	South America	Brazil	Minas Gerais	genome	29409	Human	?	?	20I (Alpha, V1)	B.1.1.7	GR	Laboratório de Biologia Integrativa	Laboratório de Biologia Integrativa	Filipe Romero Rebello Moreira, Diego Menezes Bonfim, Victor Emmanuel Viana Geddes, Danielle Alves Gomes Zauli, Joice do Prado Silva, Aline Brito de Lima, Frederico Scott Varella Malta, Alessandro Clayton de Souza Ferreira, Victor Cavalcanti Pardini, Daniel Costa Queiroz, Rafael Marques de Souza, Lucyene Miguita Luiz, Paula Luize Camargos Fonseca, Rennan Garcias Moreira, Nuno Rodrigues Faria, Carolina Moreira Voloch, Renan Pedra de Souza, Renato Santana Aguiar	?	?	?	2021-07-31	?	VOC Alpha 202012/01 GRY (B.1.1.7+Q.x) first detected in the UK
hCoV-19/Nigeria/CV1984/2021	betacoronavirus	EPI_ISL_3946301	?	2021-07-02	Africa	Nigeria	Osun State	?	Africa	Nigeria	Osun State	genome	29820	Human	?	?	20B	B.1.1	GR	Nigerian Centre for Disease Control (NCDC)	Africa Centre for Excellence for Genomics of Infectious Diseases (ACEGID), Redeemer’s University	Olawoye, I.B., Oluniyi, P.E., Eromon, P.E., Oguzie, J.U., Kayode, A.T., Uwanibe, J.N., Ugwu, C.A., Akano, K.O., Ajogbasile, F.V., Abechi, P.S., Olumade, T.J., Nosamiefan, I., Folarin, O., Happi, C.T.	?	?	?	2021-09-05	?	?
hCoV-19/PapuaNewGuinea/PNG3732/2021	betacoronavirus	EPI_ISL_4948946	?	2021-08-26	Oceania	Papua New Guinea	Papua New Guinea	?	Oceania	Papua New Guinea	Papua New Guinea	genome	29865	Human	?	?	21J (Delta)	AY.23	GK	Central Public Health Laboratory	Microbiological Diagnostic Unit - Public Health Laboratory (MDU-PHL)	Kumbu, J., Susapu, M., Palou, T., Seemann, T., Horan, K., Sherry, N.L.	?	?	?	2021-10-07	?	?
hCoV-19/Botswana/R23B15_BHP_AAB87747/2021	betacoronavirus	EPI_ISL_3162262	?	2021-07-12	Africa	Botswana	Gaborone	?	Africa	Botswana	Gaborone	genome	29782	Human	13	Female	21J (Delta)	AY.4.3	GK	Botswana Harvard HIV Reference Laboratory	Botswana Harvard HIV Reference Laboratory	Sikhulile Moyo, Wonderful T. Choga, Dorcas Maruapula, Thongbotho Mphoyakgosi, Boitumelo Zuze, Botshelo Radibe, Legodile Kooepile, Ontlametse T. Bareng, Keoratile Ntshambiwa, Modisa Motswaledi, Madisa Mine, Joseph Makhema, Roger Shapiro, Shahin Lockman, Mosepele Mosepele, Simani Gaseitsiwe	?	?	?	2021-08-02	?	?
hCoV-19/England/MILK-152B614/2021	betacoronavirus	EPI_ISL_1830213	?	2021-04-14	Europe	United Kingdom	England	?	Europe	United Kingdom	England	genome	29763	Human	?	?	20I (Alpha, V1)	B.1.1.7	GRY	Lighthouse Lab in Milton Keynes	Wellcome Sanger Institute for the COVID-19 Genomics UK (COG-UK) Consortium	The Lighthouse Lab in Milton Keynes and Alex Alderton, Roberto Amato, Jeffrey Barrett, Sonia Goncalves, Ewan Harrison, David K. Jackson, Ian Johnston, Dominic Kwiatkowski, Cordelia Langford, John Sillitoe on behalf of the Wellcome Sanger Institute COVID-19 Surveillance Team	?	?	?	2021-05-03	?	VOC Alpha 202012/01 GRY (B.1.1.7+Q.x) first detected in the UK
hCoV-19/USA/WI-CDC-ASC210360101/2021	betacoronavirus	EPI_ISL_5861366	?	2021-10-11	North America	USA	Wisconsin	?	North America	USA	Wisconsin	genome	29800	Human	54	Female	21J (Delta)	AY.39.1	GK	Aegis Sciences Corporation	Centers for Disease Control and Prevention Division of Viral Diseases, Pathogen Discovery	Dakota Howard,Dhwani Batra,Peter Cook,Jason Caravas,Benjamin Rambo-Martin,Scott Sammons,Yvette Unoarumhi,Matthew Schmerer,Kristine Lacek,Tymeckia Kendall,Victoria Caban Figueroa,Shatavia Morrison,Christopher Gulvick,Erisa Sula,Cyndi Clark,Patrick Campbell,Rob Case,Vikramsinha Ghorpade,Holly Houdeshell,Ola Kvalvaag,Dillon Nall,Ethan Sanders,Alec Vest,Shaun Westlund,Matthew Hardison,Clinton Paden,Duncan MacCannell	?	?	?	2021-11-02	?	?
hCoV-19/Suriname/SR-584/2021	betacoronavirus	EPI_ISL_5017914	?	2021-08-16	South America	Suriname	Suriname	?	South America	Suriname	Suriname	genome	29451	Human	?	?	20J (Gamma, V3)	P.1	GR	Central Laboratory, Bureau of Public Health (BOG) and Academic Hospital Paramaribo	Erasmus Medical Center	Bas B Oude Munnink, Cherise Beek, Consuella Partowidjojo, Dion Gajadin, Ed PF IJzerman, Emmanuelle Munger, Gary Gummels, Ingrid SK Krishnadath, Lycke Woittiez, Marion PG Koopmans, Mireille Van de Veer, Phyllis Pinas, Princes Wongsowidjojo, Radjesh Ori, Ranisha Doerbalie, Rohma Banwari, Soeradj Harkisoen, Stephen Vreden, Tilotmadebie Ramlal, Verne Nanhoe	?	?	?	2021-10-09	?	VOC Gamma GR/501Y.V3 (P.1+P.1.x) first detected in Brazil/Japan
hCoV-19/CostaRica/INC-0192/2020	betacoronavirus	EPI_ISL_914799	?	2020-12-10	North America	Costa Rica	San Jose	San Francisco de Dos Rios	North America	Costa Rica	San Jose	genome	29762	Human	57	Female	20B	B.1.1.389	GR	AREA DE SALUD SAN FRANCISCO-SAN ANTONIO (COOPESANA)	Inciensa, Instituto Costarricense de Investigación y Enseñanza en Nutrición y Salud	Francisco Duarte, Hebleen Porras, Claudio Soto-Garita, Estela Cordero, Adriana Godínez, Melany Calderón & Mariel López	?	?	?	2021-02-03	?	?
hCoV-19/Paraguay/142066/2021	betacoronavirus	EPI_ISL_4303380	?	2021-06-03	South America	Paraguay	San Pedro	Lima PY	South America	Paraguay	San Pedro	genome	29742	Human	34	Female	20J (Gamma, V3)	P.1	GR	Laboratorio Central de Salud Pública	Laboratorio Central de Salud Pública	Sandra Gonzalez, Alexander Martinez, Andrea Gómez de la Fuente, Cynthia Vazquez, Julio Barrios, Cesar Cantero, Tania Alfonzo, Shirley Villalba, Juan Torales, Maria Liz Gamarra	?	?	?	2021-09-20	?	VOC Gamma GR/501Y.V3 (P.1+P.1.x) first detected in Brazil/Japan
hCoV-19/Argentina/INEI109837/2021	betacoronavirus	EPI_ISL_5159065	?	2021-08-15	South America	Argentina	Santa Fe	?	South America	Argentina	Santa Fe	genome	29796	Human	38	Male	21J (Delta)	B.1.617.2	GK	Servicio Virosis Respiratorias-Departamento Virología-INEI	Instituto Nacional Enfermedades Infecciosas C.G.Malbran	Baumeister E., Avaro M., Benedetti E., Russo M., Dattero ME, Pontoriero A., Cisterna D., Molina V., Perandones C., Tuduri E., De Belder D., Sanchez Loria J., Haim MS., Lorenzo F., Poklepovich T., Campos J.	?	?	?	2021-10-14	?	VOC Delta GK/478K.V1 (B.1.617.2+AY.x) first detected in India
hCoV-19/Singapore/6486/2021	betacoronavirus	EPI_ISL_5034498	?	2021-10-04	Asia	Singapore	Singapore	?	Asia	Singapore	Singapore	genome	29840	Human	?	?	21J (Delta)	B.1.617.2	GK	National Public Health Laboratory, National Centre for Infectious Diseases	National Public Health Laboratory, National Centre for Infectious Diseases	Katherine Ching, Zhenyang Zhou, Royce Ang, Samuel Loo, Lin Cui, Raymond Tzer Pin Lin	?	?	?	2021-10-11	?	VOC Delta GK/478K.V1 (B.1.617.2+AY.x) first detected in India
hCoV-19/Paraguay/199993/2021	betacoronavirus	EPI_ISL_4303383	?	2021-07-20	South America	Paraguay	Central Paraguay	San Lorenzo PY	South America	Paraguay	Central Paraguay	genome	29746	Human	25	Female	20J (Gamma, V3)	P.1	GR	Laboratorio Central de Salud Pública	Laboratorio Central de Salud Pública	Sandra Gonzalez, Alexander Martinez, Andrea Gómez de la Fuente, Cynthia Vazquez, Julio Barrios, Cesar Cantero, Tania Alfonzo, Shirley Villalba, Juan Torales, Maria Liz Gamarra	?	?	?	2021-09-20	?	VOC Gamma GR/501Y.V3 (P.1+P.1.x) first detected in Brazil/Japan
hCoV-19/Paraguay/199979/2021	betacoronavirus	EPI_ISL_4303382	?	2021-07-20	South America	Paraguay	Central Paraguay	San Lorenzo PY	South America	Paraguay	Central Paraguay	genome	29717	Human	70	Female	20J (Gamma, V3)	P.1	GR	Laboratorio Central de Salud Pública	Laboratorio Central de Salud Pública	Sandra Gonzalez, Alexander Martinez, Andrea Gómez de la Fuente, Cynthia Vazquez, Julio Barrios, Cesar Cantero, Tania Alfonzo, Shirley Villalba, Juan Torales, Maria Liz Gamarra	?	?	?	2021-09-20	?	VOC Gamma GR/501Y.V3 (P.1+P.1.x) first detected in Brazil/Japan
hCoV-19/NewZealand/21MV0658/2021	betacoronavirus	EPI_ISL_3477103	?	2021-08-07	Oceania	New Zealand	Bay of Plenty	?	Oceania	New Zealand	Bay of Plenty	genome	29713	Human	?	Male	21J (Delta)	B.1.617.2	GK	PathLab Bay of Plenty	Institute of Environmental Science and Research (ESR)	Rachel Boyle, SallyAnn Harbison, Olivia Stroeven, Xiaoyun Ren, Matt Storey, Nikki Freed, Muhammad Faisal, Jing Wang, Hermes Perez, Anja Werno, Antje van der Linden, Arlo Upton, Chris Mansell, David Hammer, Dragana Drinkovic, Gary McAuliffe, Hana Sofia Andersson, James Ussher, Jill Sherwood, Josh Freeman, Julia Howard, Juliet Elvy, Mary DeAlmeida, Matt Blakiston, Matthew Rogers, Max Bloomfield, Michael Addidle, Michelle Balm, Sally Roberts, Sarah Jefferies, Sharmini Muttaiyah, Susan Morpeth, Susan Taylor, Timothy Blackmore, Vani Sathyendran, Veronica Playle, Virginia Hope, Erasmus Smit, Lauren Jelly, Olin Silander, Joep de Ligt	?	?	?	2021-08-18	?	VOC Delta GK/478K.V1 (B.1.617.2+AY.x) first detected in India
hCoV-19/Togo/BMC-27062-20/2020	betacoronavirus	EPI_ISL_1435763	?	2020-07-10	Africa	Togo	Golfe	Lome	Africa	Togo	Golfe	genome	29830	Human	29	Male	20B	B.1.1.487	GR	Institut National d'Hygiène	Unité Mixte Internationale TransVIHMI (UMI 233 IRD – U1175 INSERM - Université de Montpellier) IRD (Institut de recherche pour le développement)	Mounerou SALOU, Christelle BUTEL, Wembo A. HALATOKO,Issaka Maman, Abla A. KONOU, Amivi EHLAN, Adodo SADJI, Kokou TEGUENI,Sidonie A.M.KAGNISSODE, Akoélé SILIADIN, Alassane OURO-MEDELI, Messanh DOUFFAN,Déléma MABA,Sika DOSSIM, Améyo DORKENOO, Mireille PRINCE-DAVID,Anoumou DAGNRA,Laetitia SERRANO,Ahidjo AYOUBA,Eric DELAPORTE, Martine PEETERS	?	?	?	2021-04-01	?	?
hCoV-19/NewZealand/21MV0666/2021	betacoronavirus	EPI_ISL_3477102	?	2021-08-07	Oceania	New Zealand	Bay of Plenty	?	Oceania	New Zealand	Bay of Plenty	genome	29717	Human	?	Male	21J (Delta)	B.1.617.2	GK	PathLab Bay of Plenty	Institute of Environmental Science and Research (ESR)	Rachel Boyle, SallyAnn Harbison, Olivia Stroeven, Xiaoyun Ren, Matt Storey, Nikki Freed, Muhammad Faisal, Jing Wang, Hermes Perez, Anja Werno, Antje van der Linden, Arlo Upton, Chris Mansell, David Hammer, Dragana Drinkovic, Gary McAuliffe, Hana Sofia Andersson, James Ussher, Jill Sherwood, Josh Freeman, Julia Howard, Juliet Elvy, Mary DeAlmeida, Matt Blakiston, Matthew Rogers, Max Bloomfield, Michael Addidle, Michelle Balm, Sally Roberts, Sarah Jefferies, Sharmini Muttaiyah, Susan Morpeth, Susan Taylor, Timothy Blackmore, Vani Sathyendran, Veronica Playle, Virginia Hope, Erasmus Smit, Lauren Jelly, Olin Silander, Joep de Ligt	?	?	?	2021-08-18	?	VOC Delta GK/478K.V1 (B.1.617.2+AY.x) first detected in India
hCoV-19/NewZealand/21MV0662/2021	betacoronavirus	EPI_ISL_3477105	?	2021-08-07	Oceania	New Zealand	Bay of Plenty	?	Oceania	New Zealand	Bay of Plenty	genome	29715	Human	?	Male	21J (Delta)	B.1.617.2	GK	PathLab Bay of Plenty	Institute of Environmental Science and Research (ESR)	Rachel Boyle, SallyAnn Harbison, Olivia Stroeven, Xiaoyun Ren, Matt Storey, Nikki Freed, Muhammad Faisal, Jing Wang, Hermes Perez, Anja Werno, Antje van der Linden, Arlo Upton, Chris Mansell, David Hammer, Dragana Drinkovic, Gary McAuliffe, Hana Sofia Andersson, James Ussher, Jill Sherwood, Josh Freeman, Julia Howard, Juliet Elvy, Mary DeAlmeida, Matt Blakiston, Matthew Rogers, Max Bloomfield, Michael Addidle, Michelle Balm, Sally Roberts, Sarah Jefferies, Sharmini Muttaiyah, Susan Morpeth, Susan Taylor, Timothy Blackmore, Vani Sathyendran, Veronica Playle, Virginia Hope, Erasmus Smit, Lauren Jelly, Olin Silander, Joep de Ligt	?	?	?	2021-08-18	?	VOC Delta GK/478K.V1 (B.1.617.2+AY.x) first detected in India
hCoV-19/NewZealand/21MV0661/2021	betacoronavirus	EPI_ISL_3477104	?	2021-08-07	Oceania	New Zealand	Bay of Plenty	?	Oceania	New Zealand	Bay of Plenty	genome	29715	Human	?	Male	21J (Delta)	B.1.617.2	GK	PathLab Bay of Plenty	Institute of Environmental Science and Research (ESR)	Rachel Boyle, SallyAnn Harbison, Olivia Stroeven, Xiaoyun Ren, Matt Storey, Nikki Freed, Muhammad Faisal, Jing Wang, Hermes Perez, Anja Werno, Antje van der Linden, Arlo Upton, Chris Mansell, David Hammer, Dragana Drinkovic, Gary McAuliffe, Hana Sofia Andersson, James Ussher, Jill Sherwood, Josh Freeman, Julia Howard, Juliet Elvy, Mary DeAlmeida, Matt Blakiston, Matthew Rogers, Max Bloomfield, Michael Addidle, Michelle Balm, Sally Roberts, Sarah Jefferies, Sharmini Muttaiyah, Susan Morpeth, Susan Taylor, Timothy Blackmore, Vani Sathyendran, Veronica Playle, Virginia Hope, Erasmus Smit, Lauren Jelly, Olin Silander, Joep de Ligt	?	?	?	2021-08-18	?	VOC Delta GK/478K.V1 (B.1.617.2+AY.x) first detected in India
hCoV-19/NewZealand/21MV0660/2021	betacoronavirus	EPI_ISL_3477101	?	2021-08-07	Oceania	New Zealand	Bay of Plenty	?	Oceania	New Zealand	Bay of Plenty	genome	29713	Human	?	Male	21J (Delta)	B.1.617.2	GK	PathLab Bay of Plenty	Institute of Environmental Science and Research (ESR)	Rachel Boyle, SallyAnn Harbison, Olivia Stroeven, Xiaoyun Ren, Matt Storey, Nikki Freed, Muhammad Faisal, Jing Wang, Hermes Perez, Anja Werno, Antje van der Linden, Arlo Upton, Chris Mansell, David Hammer, Dragana Drinkovic, Gary McAuliffe, Hana Sofia Andersson, James Ussher, Jill Sherwood, Josh Freeman, Julia Howard, Juliet Elvy, Mary DeAlmeida, Matt Blakiston, Matthew Rogers, Max Bloomfield, Michael Addidle, Michelle Balm, Sally Roberts, Sarah Jefferies, Sharmini Muttaiyah, Susan Morpeth, Susan Taylor, Timothy Blackmore, Vani Sathyendran, Veronica Playle, Virginia Hope, Erasmus Smit, Lauren Jelly, Olin Silander, Joep de Ligt	?	?	?	2021-08-18	?	VOC Delta GK/478K.V1 (B.1.617.2+AY.x) first detected in India
hCoV-19/Georgia/Tb-SNGS1034/2021	betacoronavirus	EPI_ISL_4572410	?	2021-08-31	Asia	Georgia	Tbilisi	?	Asia	Georgia	Tbilisi	genome	29838	Human	?	Male	21J (Delta)	B.1.617.2	GK	Department for Virology, Molecular Biology and Genome Research, R. G. Lugar Center for Public Health Research, National Center for Disease Control and Public Health (NCDC) of Georgia.	Department for Virology, Molecular Biology and Genome Research, R. G. Lugar Center for Public Health Research, National Center for Disease Control and Public Health (NCDC) of Georgia.	Giorgi Tomashvili, Giorgi Gogoladze, Meri Pantsulaia, Gvantsa Brachveli, Salome Javashvili, Nino Berishvili, Tata Imnadze, Ana Papkiauri, Gvantsa Chanturia, Ann Machablishvili, Nato Kotaria, Marine Murtskhvaladze, Lela Sabadze, Mari Gavashelidze, Tamar Jashiashvili, Tea Tevdoradze, Ketevan Sidamonidze, Ekaterine Khmaladze, Ekaterine Zhghenti, Roena Sukhiashvili, Mariam Zakalashvili, Lela Urushadze, Magda Dgebuadze, Davit Tsaguria, Ekaterine Zangaladze, Adam Kotorashvili, Maia Alkhazashvili, Irma Burjanadze, Anna Kasradze, Khatuna Zakhashvili, Paata Imnadze, Amiran Gamkrelidze.	?	?	?	2021-09-29	?	VOC Delta GK/478K.V1 (B.1.617.2+AY.x) first detected in India
hCoV-19/Croatia/7292/2021	betacoronavirus	EPI_ISL_3401997	?	2021-07-03	Europe	Croatia	Zagreb	Zagreb	Europe	Croatia	Zagreb	genome	29841	Human	65	Female	21J (Delta)	B.1.617.2	GK	Hrvatski zavod za javno zdravstvo	Hrvatski zavod za javno zdravstvo	Irena Tabain, Ivana Ferenčak	?	?	?	2021-08-14	?	VOC Delta GK/478K.V1 (B.1.617.2+AY.x) first detected in India
hCoV-19/NewZealand/21MV0663/2021	betacoronavirus	EPI_ISL_3477100	?	2021-08-07	Oceania	New Zealand	Bay of Plenty	?	Oceania	New Zealand	Bay of Plenty	genome	29713	Human	?	Male	21J (Delta)	B.1.617.2	GK	PathLab Bay of Plenty	Institute of Environmental Science and Research (ESR)	Rachel Boyle, SallyAnn Harbison, Olivia Stroeven, Xiaoyun Ren, Matt Storey, Nikki Freed, Muhammad Faisal, Jing Wang, Hermes Perez, Anja Werno, Antje van der Linden, Arlo Upton, Chris Mansell, David Hammer, Dragana Drinkovic, Gary McAuliffe, Hana Sofia Andersson, James Ussher, Jill Sherwood, Josh Freeman, Julia Howard, Juliet Elvy, Mary DeAlmeida, Matt Blakiston, Matthew Rogers, Max Bloomfield, Michael Addidle, Michelle Balm, Sally Roberts, Sarah Jefferies, Sharmini Muttaiyah, Susan Morpeth, Susan Taylor, Timothy Blackmore, Vani Sathyendran, Veronica Playle, Virginia Hope, Erasmus Smit, Lauren Jelly, Olin Silander, Joep de Ligt	?	?	?	2021-08-18	?	VOC Delta GK/478K.V1 (B.1.617.2+AY.x) first detected in India
hCoV-19/Romania/OT-476569/2021	betacoronavirus	EPI_ISL_5317762	?	2021-09-27	Europe	Romania	Olt	?	Europe	Romania	Olt	genome	29646	Human	78	Male	21J (Delta)	AY.4	GK	Clinical Emergency County Hospital, Craiova	Cantacuzino National Military-Medical Institute, Viral Respiratory Infections Laboratory	Luiza Ustea, Nicoleta Paraschiv, Sorin Dinu, Carmen Cherciu, Mihaela Oprea, Mihaela Lazar	?	?	?	2021-10-18	?	?
hCoV-19/Curacao/CW-RIVM-63840/2021	betacoronavirus	EPI_ISL_5209143	?	2021-09-28	South America	Curacao	Curacao	?	South America	Curacao	Curacao	genome	29769	Human	69	?	21I (Delta)	AY.9	GK	Dutch COVID-19 response team	National Institute for Public Health and the Environment (RIVM)	Adam Meijer, Harry Vennema, Dirk Eggink, Jeroen Cremer, Sharon van den Brink, Bas van der Veer, AnneMarie van den Brandt, Lisa Wijsman, Kim Freriks, Ryanne Jaarsma, Euníce Then, Lynn Aarts, Sanne Bos, Stijn van Rossum, Florian Zwagemaker, Dennis Schmitz, Annelies Kroneman, Karim Hajji, Ivo van Walle, Chantal Reusken, on behalf of the national COVID-19 response team	?	?	?	2021-10-15	?	?
hCoV-19/India/GJ-GBRC251b/2020	betacoronavirus	EPI_ISL_483836	?	2020-06-12	Asia	India	Gujarat	Junagadh	Asia	India	Gujarat	genome	29829	Human	48	Male	20A	B.1.113	G	Pandit Deendayal Upadhyay Government Medical College, Rajkot	Gujarat Biotechnology Research Centre	Zuber Saiyed, Komal Patel, Labdhi Pandya, Afzal Ansari, Nikha Trivedi, Gauravi Dhruv, Arti Trivedi, Apurvasinh Puvar, Janvi Raval, Zarna Patel, Monika Gandhi, Pinal Trivedi, Maharshi Pandya, Nidhi Patel, Nitin Savaliya, Raghawendra Kumar, Dinesh Kumar, R D Dixit, A M Kadri, Harsh Bakshi, Chaitanya Joshi, Madhvi Joshi	?	?	?	2020-07-08	?	?
hCoV-19/Paraguay/200041/2021	betacoronavirus	EPI_ISL_4303386	?	2021-07-20	South America	Paraguay	Asuncion	?	South America	Paraguay	Asuncion	genome	29744	Human	24	Male	20J (Gamma, V3)	P.1	G	Laboratorio Central de Salud Pública	Laboratorio Central de Salud Pública	Sandra Gonzalez, Alexander Martinez, Andrea Gómez de la Fuente, Cynthia Vazquez, Julio Barrios, Cesar Cantero, Tania Alfonzo, Shirley Villalba, Juan Torales, Maria Liz Gamarra	?	?	?	2021-09-20	?	VOC Gamma GR/501Y.V3 (P.1+P.1.x) first detected in Brazil/Japan
hCoV-19/Israel/CVL-19593/2021	betacoronavirus	EPI_ISL_5827474	?	2021-09-01	Asia	Israel	Israel	?	Asia	Israel	Israel	genome	29888	Human	?	?	21J (Delta)	AY.39	G	Israel Central Virology laboratory	Israel Central Virology laboratory	Neta Zuckerman, Efrat Dahan Bucris, Michal Mandelboim, Miranda Geva, Omer Asraf, Efrat Glick-Saar, Gideon Rechavi, Oran Erster, Danit Sofer, Ella Mendelson, Orna Mor	?	?	?	2021-11-01	?	?
hCoV-19/Argentina/INEI109823/2021	betacoronavirus	EPI_ISL_5159060	?	2021-08-16	South America	Argentina	Buenos Aires	?	South America	Argentina	Buenos Aires	genome	29807	Human	68	Male	21J (Delta)	AY.43	GK	Servicio Virosis Respiratorias-Departamento Virología-INEI	Instituto Nacional Enfermedades Infecciosas C.G.Malbran	Baumeister E., Avaro M., Benedetti E., Russo M., Dattero ME, Pontoriero A., Cisterna D., Molina V., Perandones C., Tuduri E., De Belder D., Sanchez Loria J., Haim MS., Lorenzo F., Poklepovich T., Campos J.	?	?	?	2021-10-14	?	?
hCoV-19/Gabon/LPDG681/2021	betacoronavirus	EPI_ISL_3462094	?	2021-04-14	Africa	Gabon	Libreville	?	Africa	Gabon	Libreville	genome	29713	Human	57	Male	21B (Kappa)	B.1.617.1	G	Laboratoire Professeur Daniel GAHOUMA (LPDG)	Centre de Recherches Médicales de Lambaréné (CERMEL)	Samira Zoa Assoumou, Sandrine Zeh Nfor, Davy-Christ Angoune Ndong, Ismael Pierrick Mikelet Boussoukou, Rodrigue Bikangui, Davy Leger Mouangala, Moustapha Nzamba Maloum, Gédéon Prince Manouana , Sandrine Zeh Nfor, Sam O’neilla Oye Bingono, Georgelin Nguema Ondo, Kevine Zang Ella, Ayong More, Emilio Skarwan, Ludovic Mewono, Rodrigue Mintsa Nguema, Elvyre Mbongo-Nkama, Noé Patrick Mbondoukwe, Guy Stéphane Padzys, Srinivas reddy Pallerla, Jean Bernard Lekana-Douki, Steffen Borrmann, Thirumalaisamy P. Velavan, Bertrand Lell, Joël-Fleury Djoba Siawaya and Ayola Akim Adegnika	?	?	?	2021-08-18	?	?
hCoV-19/Spain/CT-HUVH-EXV11010/2021	betacoronavirus	EPI_ISL_3086762	?	2021-07-20	Europe	Spain	Catalunya	?	Europe	Spain	Catalunya	genome	29806	Human	18	Female	21J (Delta)	AY.43	GK	Hospital Universitari Arnau de Vilanova	Hospital Universitari Vall d'Hebron - Vall d'Hebron Institut de Recerca	Cristina Andrés, Maria Piñana, Alejandra González-Sánchez, Damir Garcia-Cehic, Ariadna Rando, Juliana Esperalba, Maria Gema Codina, Carla Castillo, Karen García, Rodrigo Vásquez, Maria Carmen Martin, Tomàs Pumarola, Josep Quer, Andrés Antón	?	?	?	2021-07-26	?	?
hCoV-19/Egypt/Delta005/2021	betacoronavirus	EPI_ISL_4629981	?	2021-08-04	Africa	Egypt	Cairo	?	Africa	Egypt	Cairo	genome	29855	Human	?	?	21J (Delta)	AY.46.2	GK	Main Chemical Laboratories Egypt Army	Main Chemical Laboratories Egypt Army	Mohamed G Seadawy, Ahmed F Gad, Mostfa F Elhoseiny,AbedElrahman Zekri	?	?	?	2021-09-30	?	?
hCoV-19/Greece/82590/2020	betacoronavirus	EPI_ISL_2301806	?	2020-12-19	Europe	Greece	Attica	?	Europe	Greece	Attica	genome	29744	Human	?	?	20A	B.1.221	G	Greek Genome Center, Biomedical Research Foundation of the Academy of Athens (BRFAA)	Greek Genome Center, Biomedical Research Foundation of the Academy of Athens (BRFAA)	Emmanouil Athanasiadis, Giannis Vatsellas, Theodoros Loupis, Katerina Zoi, Dimitrios Thanos	?	?	?	2021-05-27	?	?
hCoV-19/Curacao/CW-RIVM-46547/2021	betacoronavirus	EPI_ISL_3257892	?	2021-07-16	South America	Curacao	Curacao	?	South America	Curacao	Curacao	genome	29769	Human	42	?	21J (Delta)	AY.4	GK	Dutch COVID-19 response team	National Institute for Public Health and the Environment (RIVM)	Adam Meijer, Harry Vennema, Dirk Eggink, Jeroen Cremer, Sharon van den Brink, Bas van der Veer, AnneMarie van den Brandt, Lisa Wijsman, Kim Freriks, Ryanne Jaarsma, Euníce Then, Lynn Aarts, Sanne Bos, Melissa van Tuil, Florian Zwagemaker, Dennis Schmitz, Annelies Kroneman, Karim Hajji, Chantal Reusken, on behalf of the national COVID-19 response team	?	?	?	2021-08-06	?	?
hCoV-19/Egypt/Delta008/2021	betacoronavirus	EPI_ISL_4629984	?	2021-08-04	Africa	Egypt	Cairo	?	Africa	Egypt	Cairo	genome	29855	Human	?	?	21J (Delta)	AY.46.2	GK	Main Chemical Laboratories Egypt Army	Main Chemical Laboratories Egypt Army	Mohamed G Seadawy, Ahmed F Gad, Mostfa F Elhoseiny,AbedElrahman Zekri	?	?	?	2021-09-30	?	?
hCoV-19/Brazil/BA-LACEN-BA677-291649105/2021	betacoronavirus	EPI_ISL_4739390	?	2021-09-01	South America	Brazil	Bahia	?	South America	Brazil	Bahia	genome	29847	Human	5	Male	21J (Delta)	B.1.617.2	GK	Central Public Health Laboratory - LACEN -Bahia, Salvador, Brazil	Central Public Health Laboratory - LACEN -Bahia, Salvador, Brazil	Stephane Tosta, Luciana Oliveira, Vanessa Nardy, Gabriela Menezes,Marcela Gómez, Lenisa Dandara, Jaqueline Gomes, Vagner Fonseca,Marta Giovanetti,Luiz Alcantara, Felicidade Pereira, Arabela Leal	?	?	?	2021-10-02	?	VOC Delta GK/478K.V1 (B.1.617.2+AY.x) first detected in India
hCoV-19/Belize/CML-131/2021	betacoronavirus	EPI_ISL_4296435	?	2021-04-29	North America	Belize	Stann Creek	?	North America	Belize	Stann Creek	genome	29782	Human	33	Male	20G	B.1.2	GH	Central Medical Laboratory	Baylor College of Medicine	Alexander Kneubehl, Sarah Gunter, Shannon Ronca, Allison Lino, Adrianna Maliga, Sarah Strobel, Russell Manzanero, Gerhaldine Morazan, Kristy Murray	?	?	?	2021-09-18	?	?
hCoV-19/Italy/ABR-IZSGC-301707/2021	betacoronavirus	EPI_ISL_3734057	?	2021-08-18	Europe	Italy	Abruzzo	?	Europe	Italy	Abruzzo	genome	29887	Human	15	Male	21I (Delta)	AY.47	GK	OSPEDALE SAN SALVATORE - MEDICINA DI LABORATORIO	Istituto Zooprofilattico Sperimentale dell’Abruzzo e Molise “G. Caporale”	Lorusso A, Marcacci M, Di Domenico M, Ancora M, Curini V, Di Lollo Valeria, Mangone I, Rinaldi A, Delli Compagni E, Scialabba S, Caporale M, Di Pasquale A, Cammà C, Puglia I, Calistri P, Savini G	?	?	?	2021-08-27	?	?
hCoV-19/Maldives/MAV76719/2021	betacoronavirus	EPI_ISL_3540047	?	2021-07-23	Asia	Maldives	Raa Atoll	Dhuvaafaru	Asia	Maldives	Raa Atoll	genome	29826	Human	66	Male	21J (Delta)	B.1.617.2	GK	Indira Gandhi Memorial Hospital	Indiar Gandhi Memorial Hospital	D. Fathmath Nazla Rafeeq, Ms. Aminath Nazfa, Ms. Aishath Shuhudha, Ms. Fathimath Zimna, Mr. Ibrahim Nishan Ahmed	?	?	?	2021-08-20	?	VOC Delta GK/478K.V1 (B.1.617.2+AY.x) first detected in India
hCoV-19/Paraguay/33615/2020	betacoronavirus	EPI_ISL_1340764	?	2020-05-05	South America	Paraguay	Paraguay	?	South America	Paraguay	Paraguay	genome	29740	Human	?	?	20B	B.1.1.28	GR	Departamento de Virologia, Laboratorio Central de Salud Pública, Avenida Venezuela y Teniente Escurra, Asunción, Paraguay	Laboratory of Respiratory Viruses and Measles, Oswaldo Cruz Institute, FIOCRUZ	Paola Resende, Cynthia Vazquez, Luciana Appolinario, Fernando Motta, Anna Carolina Paixao, Ana Carolina Mendonca, Alice Sampaio Rocha, Renata Serrano Lopes, Marilda Siqueira on behalf of the Fiocruz COVID-19 Genomic Surveillance Network	?	?	?	2021-03-24	?	?
hCoV-19/France/ARA-HCL021126725801/2021	betacoronavirus	EPI_ISL_3130570	?	2021-07-13	Europe	France	Auvergne-Rhône-Alpes	Lyon	Europe	France	Auvergne-Rhône-Alpes	genome	29769	Human	60	Female	21J (Delta)	AY.42	GK	CNR Virus des Infections Respiratoires - France SUD	CNR Virus des Infections Respiratoires - France SUD	Antonin Bal, Gregory Destras, Gwendolyne Burfin, Hadrien Regue, Quentin Semanas, Martine Valette, Bruno Lina, Laurence Josset	?	?	?	2021-07-29	?	?
hCoV-19/Guinea/Conakry_20822/2021	betacoronavirus	EPI_ISL_3988366	?	2021-04-22	Africa	Guinea	Conakry	?	Africa	Guinea	Conakry	genome	29794	Human	27	Female	20B	B.1.1.318	GR	Institut Pasteur de Guinée	Institut Pateur de Dakar	Grayo Solene, Diagne Moussa Moïse, Diallo Amadou, Dia Ndongo, Mbengue Safietou Sankhe, Ndiaye Ndack, Diop Mamadou, Maimouna Mbanne, Mohamed Kane, Loucoubar Cheikh, Tordo Noel, Faye Ousmane, Sall Amadou Alpha	?	?	?	2021-09-07	?	?
hCoV-19/Mexico/MIC_IBT_IMSS_3710/2021	betacoronavirus	EPI_ISL_5937074	?	2021-10-06	North America	Mexico	Michoacan	?	North America	Mexico	Michoacan	genome	29814	Human	39	Female	21J (Delta)	AY.20	GK	Centro de Investigación Biomédica de Occidente (CIBO)	Instituto de Biotecnología de la UNAM	Consorcio Mexicano de Vigilancia Genómica (CoViGen-Mex). Authors (in alphabetical order): Julio Elias Alvarado-Yaah, Carlos F. Arias, Santiago Ávila-Ríos, Eduardo Becerril-Vargas, Víctor Hugo Borja-Aburto, Celia Boukadida, Cristóbal Cháidez-Quiróz, Juan Bautista Chale-Dzul, Ricardo Ciria Merce, Andreu Comas-García, Célida Duque Molina, Julissa Enciso-Ibarra, José Antonio Enciso-Moreno, Gloria Elena Espinosa-Ayala, Fernando Fontove-Herrera, Daniel Fregoso-Rueda, Victor Eduardo García-Arias, Alejandra García-Gasca, Bruno Gómez-Gil, Jean Pierre González, Irvin González-López, Concepción Grajales-Muñiz, Ricardo Grande, Rosa María Gutiérrez Rios, Jesús Hernández, Alejandra Hernández-Terán, Alfredo Herrera-Estrella, Carla Ivón Herrera-Najera, Pavel Isa, Verónica Mata-Haro, Daniel Lira Morales, Susana Lopez, Antonio Loza Román, Brenda Irasema Maldonado-Meza, Bernardo Martínez-Miguel, José Arturo Martínez-Orozco, Célida Martínez- Rodríguez, Margarita Matías-Florentino, Fidencio Mejía-Nepomuceno, María Guadalupe de Jesús Mireles-Rivera, Gloria María Molina-Salinas, Hector Montoya-Fuentes, , Mario Mújica-Sánchez, José Esteban Muñoz-Medina, José de Jesús Nuñez-Contreras, Alicia Ocaña-Mondragón, Luis Alberto Ochoa-Carrera, Hector Esteban Paz-Juárez, Marissa Perez-Garcia, Francisco Pulido, Helen Haydee Fernanda Ramírez-Plascencia, Jorge Salas-Hernández, Angel Gustavo Salas-Lais, Alejandro Sánchez-Flores, Clara Esperanza Santacruz-Tinoco, María Guadalupe Santiago-Mauricio, Selene Zárate, Nelly Sélem-Mojica, Blanca Taboada, Kathia Elizabeth Tapia-Diaz, Gloria Vazquez, Joel Armando Vázquez-Pérez)."	?	?	?	2021-11-05	?	?
hCoV-19/Seychelles/SS2623/2021	betacoronavirus	EPI_ISL_4880699	?	2021-08-16	Africa	Seychelles	Seychelles	?	Africa	Seychelles	Seychelles	genome	29776	Human	2	Female	21J (Delta)	AY.43	GK	Seychelles Public Health Laboratory	KEMRI-Wellcome Trust Research Programme,Kilifi	Githinji G.,Ochola I., Agoti C.,Mohamed K.S., de Laurent Z., Mburu M.W., Morobe J., Ndwiga L. Makori T., Ongera E., Lambisia A. Nokes D J., Brigitte Pool, Jude Gedeon, Meggy Louange, Leon Biscornet.	?	?	?	2021-10-06	?	?
hCoV-19/NewZealand/20CV0362/2020	betacoronavirus	EPI_ISL_579105	?	2020-09-21	Oceania	New Zealand	Canterbury	?	Oceania	New Zealand	Canterbury	genome	29782	Human	?	Male	20A	B.1.36.18	GH	LabPLUS	Institute of Environmental Science and Research (ESR)	Xiaoyun Ren, Matt Storey, Nikki Freed, Muhammad Faisal, Jing Wang, Hermes Perez, Anja Werno, Antje van der Linden, Arlo Upton, Chris Mansell, David Hammer, Dragana Drinkovic, Gary McAuliffe, Hana Sofia Andersson, James Ussher, Jill Sherwood, Josh Freeman, Julia Howard, Juliet Elvy, Mary DeAlmeida, Matt Blakiston, Matthew Rogers, Max Bloomfield, Michael Addidle, Michelle Balm, Sally Roberts, Sarah Jefferies, Sharmini Muttaiyah, Susan Morpeth, Susan Taylor, Timothy Blackmore, Vani Sathyendran, Veronica Playle, Virginia Hope, Erasmus Smit, Lauren Jelly, Olin Silander, Joep de Ligt	?	?	?	2020-10-14	?	?
hCoV-19/NewZealand/20CV0363/2020	betacoronavirus	EPI_ISL_579106	?	2020-09-21	Oceania	New Zealand	Canterbury	?	Oceania	New Zealand	Canterbury	genome	29782	Human	?	Male	20G	B.1.2	GH	LabPLUS	Institute of Environmental Science and Research (ESR)	Xiaoyun Ren, Matt Storey, Nikki Freed, Muhammad Faisal, Jing Wang, Hermes Perez, Anja Werno, Antje van der Linden, Arlo Upton, Chris Mansell, David Hammer, Dragana Drinkovic, Gary McAuliffe, Hana Sofia Andersson, James Ussher, Jill Sherwood, Josh Freeman, Julia Howard, Juliet Elvy, Mary DeAlmeida, Matt Blakiston, Matthew Rogers, Max Bloomfield, Michael Addidle, Michelle Balm, Sally Roberts, Sarah Jefferies, Sharmini Muttaiyah, Susan Morpeth, Susan Taylor, Timothy Blackmore, Vani Sathyendran, Veronica Playle, Virginia Hope, Erasmus Smit, Lauren Jelly, Olin Silander, Joep de Ligt	?	?	?	2020-10-14	?	?
hCoV-19/Guinea/Conakry_20223/2021	betacoronavirus	EPI_ISL_3988356	?	2021-04-02	Africa	Guinea	Conakry	?	Africa	Guinea	Conakry	genome	29333	Human	58	Female	20A	B.1	GH	Institut Pasteur de Guinée	Institut Pateur de Dakar	Grayo Solene, Diagne Moussa Moïse, Diallo Amadou, Dia Ndongo, Mbengue Safietou Sankhe, Ndiaye Ndack, Diop Mamadou, Maimouna Mbanne, Mohamed Kane, Loucoubar Cheikh, Tordo Noel, Faye Ousmane, Sall Amadou Alpha	?	?	?	2021-09-07	?	?
hCoV-19/Australia/WA745/2021	betacoronavirus	EPI_ISL_2942966	?	2021-07-09	Oceania	Australia	Western Australia	?	Oceania	Australia	Western Australia	genome	29396	Human	?	?	21J (Delta)	AY.23	GK	PathWest Laboratory Medicine WA	PathWest Laboratory Medicine WA Microbial Surveillance Unit	PathWest Laboratory Medicine WA Microbial Surveillance Unit	?	?	?	2021-07-14	?	?
hCoV-19/Australia/QLD2234/2021	betacoronavirus	EPI_ISL_3614825	?	2021-08-13	Oceania	Australia	Queensland	?	Oceania	Australia	Queensland	genome	29598	Human	?	?	21J (Delta)	AY.23	GK	Queensland Health Forensic and Scientific Services	Queensland Health Forensic and Scientific Services	Chenwei Wang on behalf of Q-PHIRE Genomics	?	?	?	2021-08-24	?	?
hCoV-19/Australia/QLD2233/2021	betacoronavirus	EPI_ISL_3614824	?	2021-08-12	Oceania	Australia	Queensland	?	Oceania	Australia	Queensland	genome	29598	Human	?	?	21J (Delta)	AY.23	GK	Queensland Health Forensic and Scientific Services	Queensland Health Forensic and Scientific Services	Chenwei Wang on behalf of Q-PHIRE Genomics	?	?	?	2021-08-24	?	?
hCoV-19/Belize/CML-119/2021	betacoronavirus	EPI_ISL_4296423	?	2021-06-28	North America	Belize	Belize	?	North America	Belize	Belize	genome	29602	Human	45	Female	19B	A.2.5	S	Central Medical Laboratory	Baylor College of Medicine	Alexander Kneubehl, Sarah Gunter, Shannon Ronca, Allison Lino, Adrianna Maliga, Sarah Strobel, Russell Manzanero, Gerhaldine Morazan, Kristy Murray	?	?	?	2021-09-18	?	?
hCoV-19/Luxembourg/LNS4379101/2021	betacoronavirus	EPI_ISL_5391007	?	2021-10-07	Europe	Luxembourg	Luxembourg	?	Europe	Luxembourg	Luxembourg	genome	29716	Human	32	Female	21J (Delta)	AY.4	GK	BioneXt Lab	Laboratoire national de sante, Microbiology, Microbial Genomics Platform	Anke Wienecke-Baldacchino, Catherine Ragimbeau,Jessica Tapp, Fatu Djabi, Lise Pignon, Raoul Salmon,Virginie Jover, Elodie Solarino, Thibault Ferrandon, Tamir Abdelrahman	?	?	?	2021-10-20	?	?
hCoV-19/Australia/VIC25623/2021	betacoronavirus	EPI_ISL_5724323	?	2021-10-05	Oceania	Australia	Victoria	?	Oceania	Australia	Victoria	genome	29699	Human	68	Male	21J (Delta)	AY.39.1	GK	Microbiological Diagnostic Unit - Public Health Laboratory (MDU-PHL)	Microbiological Diagnostic Unit - Public Health Laboratory (MDU-PHL)	Seemann, T., Horan, K., Sherry, N.L.	?	?	?	2021-10-29	?	?
hCoV-19/Paraguay/33626/2020	betacoronavirus	EPI_ISL_1340755	?	2020-09-17	South America	Paraguay	Paraguay	?	South America	Paraguay	Paraguay	genome	29740	Human	?	?	20C	B.1.499	GH	Departamento de Virologia, Laboratorio Central de Salud Pública, Avenida Venezuela y Teniente Escurra, Asunción, Paraguay	Laboratory of Respiratory Viruses and Measles, Oswaldo Cruz Institute, FIOCRUZ	Paola Resende, Cynthia Vazquez, Luciana Appolinario, Fernando Motta, Anna Carolina Paixao, Ana Carolina Mendonca, Alice Sampaio Rocha, Renata Serrano Lopes, Marilda Siqueira on behalf of the Fiocruz COVID-19 Genomic Surveillance Network	?	?	?	2021-03-24	?	?
hCoV-19/USA/PR-CDC-ASC210184882/2021	betacoronavirus	EPI_ISL_3862368	?	2021-08-06	North America	USA	Puerto Rico	?	North America	USA	Puerto Rico	genome	29823	Human	20	Female	21I (Delta)	AY.9	GK	Aegis Sciences Corporation	Centers for Disease Control and Prevention Division of Viral Diseases, Pathogen Discovery	Dakota Howard,Dhwani Batra,Peter Cook,Kara Moser,Adrian Paskey,Jason Caravas,Benjamin Rambo-Martin,Shatavia Morrison,Christopher Gulvick,Scott Sammons,Yvette Unoarumhi,Darlene Wagner,Matthew Schmerer,Cyndi Clark,Patrick Campbell,Rob Case,Vikramsinha Ghorpade,Holly Houdeshell,Ola Kvalvaag,Dillon Nall,Ethan Sanders,Alec Vest,Shaun Westlund,Matthew Hardison,Clinton Paden,Duncan MacCannell	?	?	?	2021-09-01	?	?
hCoV-19/Paraguay/33627/2020	betacoronavirus	EPI_ISL_1340752	?	2020-10-08	South America	Paraguay	Paraguay	?	South America	Paraguay	Paraguay	genome	29695	Human	?	?	20A	B.1	G	Departamento de Virologia, Laboratorio Central de Salud Pública, Avenida Venezuela y Teniente Escurra, Asunción, Paraguay	Laboratory of Respiratory Viruses and Measles, Oswaldo Cruz Institute, FIOCRUZ	Paola Resende, Cynthia Vazquez, Luciana Appolinario, Fernando Motta, Anna Carolina Paixao, Ana Carolina Mendonca, Alice Sampaio Rocha, Renata Serrano Lopes, Marilda Siqueira on behalf of the Fiocruz COVID-19 Genomic Surveillance Network	?	?	?	2021-03-24	?	?
hCoV-19/Paraguay/33610/2020	betacoronavirus	EPI_ISL_1340751	?	2020-11-06	South America	Paraguay	Paraguay	?	South America	Paraguay	Paraguay	genome	29741	Human	?	?	20B	B.1.1.28	GR	Departamento de Virologia, Laboratorio Central de Salud Pública, Avenida Venezuela y Teniente Escurra, Asunción, Paraguay	Laboratory of Respiratory Viruses and Measles, Oswaldo Cruz Institute, FIOCRUZ	Paola Resende, Cynthia Vazquez, Luciana Appolinario, Fernando Motta, Anna Carolina Paixao, Ana Carolina Mendonca, Alice Sampaio Rocha, Renata Serrano Lopes, Marilda Siqueira on behalf of the Fiocruz COVID-19 Genomic Surveillance Network	?	?	?	2021-03-24	?	?
hCoV-19/Paraguay/33612-R2/2020	betacoronavirus	EPI_ISL_1340750	?	2020-11-13	South America	Paraguay	Paraguay	?	South America	Paraguay	Paraguay	genome	29738	Human	?	?	20B	B.1.1.33	GR	Departamento de Virologia, Laboratorio Central de Salud Pública, Avenida Venezuela y Teniente Escurra, Asunción, Paraguay	Laboratory of Respiratory Viruses and Measles, Oswaldo Cruz Institute, FIOCRUZ	Paola Resende, Cynthia Vazquez, Luciana Appolinario, Fernando Motta, Anna Carolina Paixao, Ana Carolina Mendonca, Alice Sampaio Rocha, Renata Serrano Lopes, Marilda Siqueira on behalf of the Fiocruz COVID-19 Genomic Surveillance Network	?	?	?	2021-03-24	?	?
hCoV-19/CostaRica/INC-1530-710521/2021	betacoronavirus	EPI_ISL_5999338	?	2021-10-18	North America	Costa Rica	Costa Rica	?	North America	Costa Rica	Costa Rica	genome	29888	Human	24	Male	21J (Delta)	AY.25	GK	HOSPITAL MEXICO	Inciensa, Instituto Costarricense de Investigación y Enseñanza en Nutrición y Salud	Francisco Duarte, Hebleen Porras, Claudio Soto-Garita, Estela Cordero, Adriana Godínez, Melany Calderón, José Luis Vargas, Mariela Gutiérrez & Sofia Herrera	?	?	?	2021-11-06	?	?
hCoV-19/Australia/SA0212/2020	betacoronavirus	EPI_ISL_467989	?	2020-05-05	Oceania	Australia	South Australia	?	Oceania	Australia	South Australia	genome	29864	Human	?	?	20A	B.1	G	SA Pathology	SA Pathology	Lex Leong, Chuan Kok Lim, Mark Turra, Ivan Bastian, Geoff Higgins	?	?	?	2020-06-16	?	?
hCoV-19/Egypt/Delta001/2021	betacoronavirus	EPI_ISL_4629977	?	2021-08-04	Africa	Egypt	Cairo	?	Africa	Egypt	Cairo	genome	29855	Human	?	?	21J (Delta)	AY.46.2	GK	Main Chemical Laboratories Egypt Army	Main Chemical Laboratories Egypt Army	Mohamed G Seadawy, Ahmed F Gad, Mostfa F Elhoseiny,AbedElrahman Zekri	?	?	?	2021-09-30	?	?
hCoV-19/Belgium/Jessa_11-2144-001800ZOL/2021	betacoronavirus	EPI_ISL_5946809	?	2021-11-02	Europe	Belgium	Limburg BE	?	Europe	Belgium	Limburg BE	genome	29787	Human	25	Female	21J (Delta)	AY.4	GK	ZOL	Jessa	Severine Berden et al. on behalf of the Jessa_cmdLab	?	?	?	2021-11-05	?	?
hCoV-19/Egypt/Delta002/2021	betacoronavirus	EPI_ISL_4629978	?	2021-08-04	Africa	Egypt	Cairo	?	Africa	Egypt	Cairo	genome	29861	Human	?	?	21J (Delta)	AY.46.2	GK	Main Chemical Laboratories Egypt Army	Main Chemical Laboratories Egypt Army	Mohamed G Seadawy, Ahmed F Gad, Mostfa F Elhoseiny,AbedElrahman Zekri	?	?	?	2021-09-30	?	?
hCoV-19/CostaRica/INC-1528-710464/2021	betacoronavirus	EPI_ISL_5999336	?	2021-10-17	North America	Costa Rica	Alajuela	?	North America	Costa Rica	Alajuela	genome	29776	Human	46	Female	21J (Delta)	B.1.617.2	GK	HOSPITAL DE LAS MUJERES DR. ADOLFO CARIT EVA	Inciensa, Instituto Costarricense de Investigación y Enseñanza en Nutrición y Salud	Francisco Duarte, Hebleen Porras, Claudio Soto-Garita, Estela Cordero, Adriana Godínez, Melany Calderón, José Luis Vargas, Mariela Gutiérrez & Sofia Herrera	?	?	?	2021-11-06	?	VOC Delta GK/478K.V1 (B.1.617.2+AY.x) first detected in India
hCoV-19/Egypt/Delta003/2021	betacoronavirus	EPI_ISL_4629979	?	2021-08-04	Africa	Egypt	Cairo	?	Africa	Egypt	Cairo	genome	29855	Human	?	?	21J (Delta)	AY.46.2	GK	Main Chemical Laboratories Egypt Army	Main Chemical Laboratories Egypt Army	Mohamed G Seadawy, Ahmed F Gad, Mostfa F Elhoseiny,AbedElrahman Zekri	?	?	?	2021-09-30	?	?
hCoV-19/CostaRica/INC-0944/2021	betacoronavirus	EPI_ISL_3638812	?	2021-07-22	North America	Costa Rica	Cartago CR	La Union CR	North America	Costa Rica	Cartago CR	genome	29762	Human	89	Female	21J (Delta)	AY.4.1	GK	AREA DE SALUD SAN JUAN-SAN DIEGO-CONCEPCION 2	Inciensa, Instituto Costarricense de Investigación y Enseñanza en Nutrición y Salud	Francisco Duarte, Hebleen Porras, Claudio Soto-Garita, Estela Cordero, Adriana Godínez, Melany Calderón, José Luis Vargas, Mariela Gutiérrez & Joselyn Prado	?	?	?	2021-08-24	?	?
hCoV-19/Russia/ORE-RII-MH36122S/2021	betacoronavirus	EPI_ISL_5333139	?	2021-10-06	Europe	Russia	Orenburg	Orenburg	Europe	Russia	Orenburg	genome	29815	Human	83	Female	21J (Delta)	AY.43	GK	Orenburg Municipal Clinical Hospital No 1	WHO National Influenza Centre Russian Federation	Andrey Komissarov, Artem Fadeev, Kseniya Komissarova, Oula Mansour, Kirill Varchenko, Mikhail Bakaev, Tamila Musaeva, Veronika Eder, Maria Pisareva, Nikita Yolshin, Daria Danilenko, Irina Samoryadova, Denis Durchenkov, Svetlana Soboleva, Dmitry Lioznov	?	?	?	2021-10-19	?	?
hCoV-19/Curacao/CW-RIVM-46525/2021	betacoronavirus	EPI_ISL_3257873	?	2021-07-12	South America	Curacao	Curacao	?	South America	Curacao	Curacao	genome	29769	Human	21	?	21J (Delta)	AY.5	GK	Dutch COVID-19 response team	National Institute for Public Health and the Environment (RIVM)	Adam Meijer, Harry Vennema, Dirk Eggink, Jeroen Cremer, Sharon van den Brink, Bas van der Veer, AnneMarie van den Brandt, Lisa Wijsman, Kim Freriks, Ryanne Jaarsma, Euníce Then, Lynn Aarts, Sanne Bos, Melissa van Tuil, Florian Zwagemaker, Dennis Schmitz, Annelies Kroneman, Karim Hajji, Chantal Reusken, on behalf of the national COVID-19 response team	?	?	?	2021-08-06	?	?
hCoV-19/Australia/WA750/2021	betacoronavirus	EPI_ISL_3150199	?	2021-07-27	Oceania	Australia	Western Australia	?	Oceania	Australia	Western Australia	genome	29396	Human	?	?	21I (Delta)	AY.24	GV	PathWest Laboratory Medicine WA	PathWest Laboratory Medicine WA Microbial Surveillance Unit	PathWest Laboratory Medicine WA Microbial Surveillance Unit	?	?	?	2021-07-30	?	?
hCoV-19/Mexico/TAB_InDRE_FB28622_S5992/2021	betacoronavirus	EPI_ISL_3923864	?	2021-08-04	North America	Mexico	Tabasco	?	North America	Mexico	Tabasco	genome	29812	Human	41	Female	21I (Delta)	AY.26	GK	LESP Tabasco	Instituto de Diagnostico y Referencia Epidemiologicos (INDRE)	Claudia Wong-Arambula, Abril Rodriguez-Maldonado, Vanessa Rivero-Arredondo, Ariadna Medina-Benitez, Joaquin Quiroz-Mercado, Sergio Rangel-Guerrero, Maribel Gonzalez-Villa, Natividad Cruz-Ortiz, Tatiana Nunez-Garcia, Gisela Barrera-Badillo, Lucia Hernandez-Rivas, Irma Lopez-Martinez, Ernesto Ramirez-Gonzalez.	?	?	?	2021-09-03	?	?
hCoV-19/Estonia/16581938/2021	betacoronavirus	EPI_ISL_4895726	?	2021-09-14	Europe	Estonia	Estonia	?	Europe	Estonia	Estonia	genome	29720	Human	50	Female	21I (Delta)	AY.9	GK	Synlab Eesti OÜ	1. Laboratory of Communicable Diseases (Estonia); 2. Eurofins Genomics Europe Sequencing GmbH	Liidia Dotsenko et al.	?	?	?	2021-10-06	?	?
hCoV-19/Uruguay/TYT-M94/2020	betacoronavirus	EPI_ISL_750171	?	2020-06-26	South America	Uruguay	Treinta y Tres	?	South America	Uruguay	Treinta y Tres	genome	29782	Human	?	?	20B	N.7	GR	Sanatorio Americano	Institut Pasteur de Montevideo	Daiana Mir, Natalia Rego, Paola Cristina Resende, Fernando López-Tort, Tamara Fernandez-Calero, Verónica Noya, Mariana Brandes, Tania Possi, Mailen Arleo, Natalia Reyes, Matías Victoria, Andrés Lizasoain, Matías Castells, Leticia Maya, Matías Salvo, Tatiana Schäffer Gregianini, Marilda Tereza Mar da Rosa, Letícia Garay Martins, Cecilia Alonso, Yasser Vega, Cecilia Salazar, Ignacio Ferrés, Pablo Smircich, Jose Sotelo, Ighor Arantes, Luciana Appolinario, Ana Carolina Mendonça, María José Benitez-Galeano, Martín Graña, Camila Simoes, Fernando Motta, Marilda Mendonça Siqueira, Gonzalo Bello, Rodney Colina, Lucía Spangenberg	?	?	?	2020-12-30	?	?
hCoV-19/Croatia/10194/2021	betacoronavirus	EPI_ISL_5393685	?	2021-09-06	Europe	Croatia	Zagreb	?	Europe	Croatia	Zagreb	genome	29841	Human	37	Male	21J (Delta)	AY.23	GK	Zavod za javno zdravstvo Zagrebačke županije	Hrvatski zavod za javno zdravstvo	Irena Tabain, Ivana Ferenčak	?	?	?	2021-10-20	?	?
hCoV-19/Aruba/AW-RIVM-66093/2021	betacoronavirus	EPI_ISL_5967752	?	2021-10-12	South America	Aruba	Aruba	?	South America	Aruba	Aruba	genome	29769	Human	?	?	21J (Delta)	AY.43	GK	Dutch COVID-19 response team	National Institute for Public Health and the Environment (RIVM)	Adam Meijer, Harry Vennema, Dirk Eggink, Jeroen Cremer, Sharon van den Brink, Bas van der Veer, AnneMarie van den Brandt, Lisa Wijsman, Kim Freriks, Ryanne Jaarsma, Euníce Then, Lynn Aarts, Sanne Bos, Stijn van Rossum, Florian Zwagemaker, Dennis Schmitz, Annelies Kroneman, Karim Hajji, Ivo van Walle, Chantal Reusken, on behalf of the national COVID-19 response team	?	?	?	2021-11-05	?	?
hCoV-19/NewZealand/21MV0487/2021	betacoronavirus	EPI_ISL_2650023	?	2021-06-08	Oceania	New Zealand	Auckland	Counties Manukau	Oceania	New Zealand	Auckland	genome	29769	Human	?	Male	21J (Delta)	AY.4	GK	LabPLUS	Institute of Environmental Science and Research (ESR)	Rachel Boyle, SallyAnn Harbison, Olivia Stroeven, Xiaoyun Ren, Matt Storey, Nikki Freed, Muhammad Faisal, Jing Wang, Hermes Perez, Anja Werno, Antje van der Linden, Arlo Upton, Chris Mansell, David Hammer, Dragana Drinkovic, Gary McAuliffe, Hana Sofia Andersson, James Ussher, Jill Sherwood, Josh Freeman, Julia Howard, Juliet Elvy, Mary DeAlmeida, Matt Blakiston, Matthew Rogers, Max Bloomfield, Michael Addidle, Michelle Balm, Sally Roberts, Sarah Jefferies, Sharmini Muttaiyah, Susan Morpeth, Susan Taylor, Timothy Blackmore, Vani Sathyendran, Veronica Playle, Virginia Hope, Erasmus Smit, Lauren Jelly, Olin Silander, Joep de Ligt	?	?	?	2021-06-23	?	?
hCoV-19/CostaRica/INC-1496-709306/2021	betacoronavirus	EPI_ISL_5999306	?	2021-10-11	North America	Costa Rica	Puntarenas	?	North America	Costa Rica	Puntarenas	genome	29889	Human	71	Male	21J (Delta)	B.1.617.2	GK	HOSPITAL DE SAN VITO	Inciensa, Instituto Costarricense de Investigación y Enseñanza en Nutrición y Salud	Francisco Duarte, Hebleen Porras, Claudio Soto-Garita, Estela Cordero, Adriana Godínez, Melany Calderón, José Luis Vargas, Mariela Gutiérrez & Sofia Herrera	?	?	?	2021-11-06	?	VOC Delta GK/478K.V1 (B.1.617.2+AY.x) first detected in India
hCoV-19/Brunei/2/2021	betacoronavirus	EPI_ISL_1122420	?	2021-01-27	Asia	Brunei	Brunei	?	Asia	Brunei	Brunei	genome	29855	Human	26	Female	20B	B.1.1	GR	National Public Health Laboratory, National Centre for Infectious Diseases	National Virology Reference Laboratory	Tze Minn Mak, Zhenyang Zhou, Zainun Zaini, Surita Taib, Lin Cui, Raymond Tzer Pin Lin	?	?	?	2021-03-03	?	?
hCoV-19/NewZealand/20VR1770/2020	betacoronavirus	EPI_ISL_579127	?	2020-03-26	Oceania	New Zealand	Southland	?	Oceania	New Zealand	Southland	genome	29782	Human	?	Male	20A	B.1.23	G	Southern Community Labs Dunedin	Institute of Environmental Science and Research (ESR)	Xiaoyun Ren, Matt Storey, Nikki Freed, Muhammad Faisal, Jing Wang, Hermes Perez, Anja Werno, Antje van der Linden, Arlo Upton, Chris Mansell, David Hammer, Dragana Drinkovic, Gary McAuliffe, Hana Sofia Andersson, James Ussher, Jill Sherwood, Josh Freeman, Julia Howard, Juliet Elvy, Mary DeAlmeida, Matt Blakiston, Matthew Rogers, Max Bloomfield, Michael Addidle, Michelle Balm, Sally Roberts, Sarah Jefferies, Sharmini Muttaiyah, Susan Morpeth, Susan Taylor, Timothy Blackmore, Vani Sathyendran, Veronica Playle, Virginia Hope, Erasmus Smit, Lauren Jelly, Olin Silander, Joep de Ligt	?	?	?	2020-10-14	?	?
hCoV-19/Turkey/HSGM-B18741/2021	betacoronavirus	EPI_ISL_2987891	?	2021-06-26	Europe	Turkey	Turkey	?	Europe	Turkey	Turkey	genome	29801	Human	?	?	21J (Delta)	AY.45	GK	Ministry of Health Turkey	Ministry of Health Turkey	Fatma Bayrakdar, Yasemin Cosgun, Suleyman Yalcin, Gulay Korukluoglu	?	?	?	2021-07-17	?	?
hCoV-19/Singapore/3550/2021	betacoronavirus	EPI_ISL_3427009	?	2021-08-06	Asia	Singapore	Singapore	?	Asia	Singapore	Singapore	genome	29839	Human	44	Female	21J (Delta)	AY.23	GK	National Public Health Laboratory, National Centre for Infectious Diseases	National Public Health Laboratory, National Centre for Infectious Diseases	Katherine Ching, Zhenyang Zhou, Royce Ang, Lin Cui, Raymond Tzer Pin Lin	?	?	?	2021-08-16	?	?
hCoV-19/NewZealand/21CV1193/2021	betacoronavirus	EPI_ISL_5910824	?	2021-10-22	Oceania	New Zealand	Northland	?	Oceania	New Zealand	Northland	genome	29701	Human	?	Male	21J (Delta)	AY.39.1.1	GK	LabPLUS	Institute of Environmental Science and Research (ESR)	Sarah Cockerton, Clare Gebbie, Dhanisha Patel, Rachel Boyle, SallyAnn Harbison, Olivia Stroeven, Xiaoyun Ren, Matt Storey, Nikki Freed, Muhammad Faisal, Jing Wang, Hermes Perez, Anja Werno, Antje van der Linden, Arlo Upton, Chris Mansell, David Hammer, Dragana Drinkovic, Gary McAuliffe, Hana Sofia Andersson, James Ussher, Jill Sherwood, Josh Freeman, Julia Howard, Juliet Elvy, Mary DeAlmeida, Matt Blakiston, Matthew Rogers, Max Bloomfield, Michael Addidle, Michelle Balm, Sally Roberts, Sarah Jefferies, Sharmini Muttaiyah, Susan Morpeth, Susan Taylor, Timothy Blackmore, Vani Sathyendran, Veronica Playle, Virginia Hope, Erasmus Smit, Lauren Jelly, Olin Silander, Joep de Ligt	?	?	?	2021-11-04	?	?
hCoV-19/Norway/OUS-09629/2021	betacoronavirus	EPI_ISL_4123430	?	2021-06-06	Europe	Norway	Vestfold Og Telemark	?	Europe	Norway	Vestfold Og Telemark	genome	29809	Human	?	?	20I (Alpha, V1)	B.1.1.7	GR	Oslo University Hospital, Department of Microbiology	Norwegian Institute of Public Health, Department of Virology	Mona Holberg-Petersen, Lise Andresen, Cathrine Fladeby, Mariann Nilsen, Teodora Plamenova Ribarska, Pål Marius Bjørnstad, Gregor D. Gilfillan, Arvind Yegambaram Meenakshi Sundaram, Kathrine Stene-Johansen, Kamilla Heddeland Instefjord, Hilde Elshaug, Garcia Llorente Ignacio, Jon Bråte, Pedersen Benedikte Nevjen, Line Victoria Moen, Rasmus Riis Kopperud, Hilde Vollan, Olav Hungnes, Karoline Bragstad	?	?	?	2021-09-13	?	VOC Alpha 202012/01 GRY (B.1.1.7+Q.x) first detected in the UK
hCoV-19/Peru/ICA-INS-7236/2021	betacoronavirus	EPI_ISL_5505302	?	2021-09-11	South America	Peru	Ica	?	South America	Peru	Ica	genome	29860	Human	32	Female	21J (Delta)	B.1.617.2	GK	Laboratorio de Referencia Nacional de Virus Respiratorios. Centro Nacional de Salud Publica. Instituto Nacional de Salud Peru.	Laboratorio de Referencia Nacional de Virus Respiratorios. Centro Nacional de Salud Publica. Instituto Nacional de Salud Peru.	Carlos Padilla Rojas, Veronica Hurtado Vela, Orson Mestanza Millones, Iris Silva Molina, Luis Barcena Flores, Alicia Nuñez Llanos, Steve Acedo Lazo, Wendy Lizarraga Olivares, Victor Jimenez Vasquez, Sara Gordillo Vilchez, Nieves Sevilla Castañeda, Princesa Medrano Alhuay, Omar Caceres Rey, Marco Galarza Perez, Henri Bailon Calderon, Nancy Rojas Serrano, Priscila Lope Pari, Lely Solari Zerpa, Joseph Huayra Niquen	?	?	?	2021-10-25	?	VOC Delta GK/478K.V1 (B.1.617.2+AY.x) first detected in India
hCoV-19/Ecuador/USFQ-553/2020	betacoronavirus	EPI_ISL_728202	?	2020-11-28	South America	Ecuador	Santo Domingo de los Tsachilas	Santo Domingo de los Colorados	South America	Ecuador	Santo Domingo de los Tsachilas	genome	29782	Human	?	Female	20B	B.1.1	GR	Institute of Microbiology, Universidad San Francisco de Quito	Institute of Microbiology, Universidad San Francisco de Quito	Sully Márquez, Belén Prado-Vivar, Juan José Guadalupe, Monica Becerra-Wong, Bernardo Gutiérrez, Tania Guayasamin, Patricio Reyes, Verónica Barragán, Patricio Rojas-Silva, Gabriel Trueba, Michelle Grunauer, Paúl Cárdenas	?	?	?	2020-12-22	?	?
hCoV-19/Belize/CML-98/2021	betacoronavirus	EPI_ISL_4296402	?	2021-04-07	North America	Belize	Corozal	?	North America	Belize	Corozal	genome	29763	Human	51	Male	20I (Alpha, V1)	B.1.1.7	GR	Central Medical Laboratory	Baylor College of Medicine	Alexander Kneubehl, Sarah Gunter, Shannon Ronca, Allison Lino, Adrianna Maliga, Sarah Strobel, Russell Manzanero, Gerhaldine Morazan, Kristy Murray	?	?	?	2021-09-18	?	VOC Alpha 202012/01 GRY (B.1.1.7+Q.x) first detected in the UK
hCoV-19/Denmark/DCGC-1496/2020	betacoronavirus	EPI_ISL_617980	?	2020-05-25	Europe	Denmark	Hovedstaden	?	Europe	Denmark	Hovedstaden	genome	29779	Human	?	?	20A	B.1.179	G	Department of Virus and Microbiological Special Diagnostics, Statens Serum Institut, Denmark	Albertsen lab, Department of Chemistry and Bioscience, Aalborg University, Denmark	Danish Covid-19 Genome Consortia	?	?	?	2020-11-05	?	?
hCoV-19/Vietnam/HCMC_b03-03_37-11/2021	betacoronavirus	EPI_ISL_5943799	?	2021-09-02	Asia	Vietnam	Bình Dương	Thủ Dầu Một	Asia	Vietnam	Bình Dương	genome	29701	Human	41	Female	21I (Delta)	B.1.617.2	GK	Vietnamese-German Center for Medical Research (VG-CARE), Vietnamese Military Medical University, Hanoi, Ho-Chi-Minh-City	Vietnamese-German Center for Medical Research, VG-CARE	Pham Xuan Huy, Nghiem Xuan Hoan, Nguyen Linh Toan, Hannah Magdalena Krämer, Truong Nhat My, Tran Thanh Tung, Srinivas Reddy Pallerla, Le Huu Song, Thirumalaisamy P Velavan	?	?	?	2021-11-05	?	VOC Delta GK/478K.V1 (B.1.617.2+AY.x) first detected in India
hCoV-19/BosniaandHerzegovina/166828/2021	betacoronavirus	EPI_ISL_4239896	?	2021-08-14	Europe	Bosnia and Herzegovina	Republic of Srpska	Banjaluka	Europe	Bosnia and Herzegovina	Republic of Srpska	genome	29823	Human	19	Female	21J (Delta)	B.1.617.2	GK	Institute of Public Health	Institute of Public Health	Pava Dimitrijevic, Zeljka Sumic, Milica Celic, Branka Culibrk, Dijana Vukajlovic	?	?	?	2021-09-16	?	VOC Delta GK/478K.V1 (B.1.617.2+AY.x) first detected in India
hCoV-19/Belgium/Jessa_11-2144-001824ZOL/2021	betacoronavirus	EPI_ISL_5946822	?	2021-11-02	Europe	Belgium	Limburg BE	?	Europe	Belgium	Limburg BE	genome	29777	Human	53	Male	21I (Delta)	AY.9	O	ZOL	Jessa	Severine Berden et al. on behalf of the Jessa_cmdLab	?	?	?	2021-11-05	?	?
hCoV-19/BosniaandHerzegovina/166819/2021	betacoronavirus	EPI_ISL_4239899	?	2021-08-14	Europe	Bosnia and Herzegovina	Republic of Srpska	Laktasi	Europe	Bosnia and Herzegovina	Republic of Srpska	genome	29823	Human	42	Male	21J (Delta)	B.1.617.2	GK	Institute of Public Health	Institute of Public Health	Pava Dimitrijevic, Zeljka Sumic, Milica Celic, Branka Culibrk, Dijana Vukajlovic	?	?	?	2021-09-16	?	VOC Delta GK/478K.V1 (B.1.617.2+AY.x) first detected in India
hCoV-19/SriLanka/CMC105633/2021	betacoronavirus	EPI_ISL_2481363	?	2021-05-12	Asia	Sri Lanka	Colombo	?	Asia	Sri Lanka	Colombo	genome	29796	Human	28	Male	20I (Alpha, V1)	Q.8	GRY	Centre for Dengue Research and AICBU, Department of Immunology and Molecular Medicine	Centre for Dengue Research and AICBU, Department of Immunology and Molecular Medicine	Chandima Jeewandara, Deshni Jayathilaka, Dinuka Ariyaratne, Deshan Madhusanka, Diyanath Ranasinghe, Laksiri Gomes, Gathsaurie Neelika Malavige	?	?	?	2021-06-10	?	?
hCoV-19/Finland/12822/2021	betacoronavirus	EPI_ISL_4092651	?	2021-08-10	Europe	Finland	Uusimaa	?	Europe	Finland	Uusimaa	genome	29835	Human	?	?	21J (Delta)	AY.43	GK	Department of Virology and Immunology, University of Helsinki and Helsinki University Hospital, Huslab Finland	Department of Virology, Faculty of Medicine, University of Helsinki, Helsinki, Finland	Teemu Smura, Ravi Kant, Phuoc Truong, Hussein Alburkat, Hannimari Kallio-Kokko, Jenni Virtanen, Maija Suvanto, Essi Korhonen, Sari Hannula, Harri Kangas, Hanna Liimatainen, Satu Kurkela, Hanna Jarva, Maija Lappalainen, Pekka Ellonen, Olli Vapalahti	?	?	?	2021-09-11	?	?
hCoV-19/Mexico/PUE-InDRE-IBT-28747-NC/2020	betacoronavirus	EPI_ISL_3463545	?	2020-06-05	North America	Mexico	Puebla	?	North America	Mexico	Puebla	genome	29820	Human	?	Male	20B	B.1.1.432	GR	Instituto de Diagnostico y Referencia Epidemiologicos InDRE_RNLSP	Instituto de Biotecnología de la UNAM	Authors from IBT, IMSS, InDRE and INER (in alphabetical order): Carlos F. Arias, Santiago Ávila-Ríos, Gisela Barrera-Badillo, Eduardo Becerril-Vargas, Celia Boukadida, Natividad Cruz-Ortiz, Larissa Fernandes-Matano, Ricardo Grande, Lucia Hernandez-Rivas, Alejandra Hernández-Terán, Pavel Isa, Irma Lopez-Martinez, José Arturo Martínez-Orozco, Margarita Matías-Florentino, Fidencio Mejía-Nepomuceno, Edgar Mendieta-Condado, Mario Mújica-Sánchez, José Esteban Muñoz-Medina, Tatiana Nunez-Garcia, Luis Alberto Ochoa-Carrera, Hector Esteban Paz-Juárez, Francisco Pulido, José Ernesto Ramírez-González, Alma Rincón-Rubio, Teresita Rojas-Mendoza, Jorge Salas-Hernández, Alejandro Sanchez-Flores, Clara Esperanza Santacruz-Tinoco, Andrea Santos Coy-Arechavaleta, Blanca Taboada, Gloria Vazquez, Joel Armando Vázquez-Pérez, Jerome Jean Verleyen	?	?	?	2021-08-18	?	?
hCoV-19/SouthKorea/KDCA6075/2021	betacoronavirus	EPI_ISL_3026218	?	2021-06-25	Asia	South Korea	South Korea	?	Asia	Saudi Arabia	Saudi Arabia	genome	29861	Human	37	Female	21A (Delta)	B.1.617.2	G	Division of Emerging Infectious Diseases, Bureau of Infectious Diseases Diagnosis Control, Korea Disease Control and Prevention Agency	Division of Emerging Infectious Diseases, Bureau of Infectious Diseases Diagnosis Control, Korea Disease Control and Prevention Agency	Jeong-Ah Kim, Ae Kyung Park, Il-Hwan Kim, Heui Man Kim, Jeong-Min Kim, Chae Young Lee, Eun-Jin Kim	?	?	?	2021-07-21	?	VOC Delta GK/478K.V1 (B.1.617.2+AY.x) first detected in India
hCoV-19/Russia/CHU-CRIE-L219D0042u/2021	betacoronavirus	EPI_ISL_4547559	?	2021-07-27	Europe	Russia	Сhukotka Region	?	Europe	Russia	Сhukotka Region	genome	29722	Human	24	Male	21J (Delta)	B.1.617.2	GK	Molecular diagnostic laboratory of Federal Budget Institution of Science "Central Research Institute of Epidemiology" of The Federal Service on Customers' Rights Protection and Human Well-being Surveillance	Group of Genomics and Postgenomic Technologies of Central Research Institute of Epidemiology	Samoilov A.E., Korneenko E.V., Smirnova Y.S., Nadtoka M.I., Sinitsyn S.O., Roev G.V., Buharina A.Y., Vyhodceva A.V., Shipulina O.Y., Svetlichnyj D.V., Speranskaya A.S., Kondrasheva L.Y., Akimkin V.G.	?	?	?	2021-09-27	?	VOC Delta GK/478K.V1 (B.1.617.2+AY.x) first detected in India
hCoV-19/Gambia/48323/2021	betacoronavirus	EPI_ISL_3132307	?	2021-07-07	Africa	Gambia	Kombo	?	Africa	Gambia	Kombo	genome	29769	Human	67	Male	21I (Delta)	AY.10	GK	MRCG at LSHTM Genomics lab	MRCG at LSHTM Genomics lab	Abdul Karim sesay, Abdoulie Kanteh, Jarra Manneh, Mariama Kujabi, Bakary Sanyang,Dabiri Damilari	?	?	?	2021-07-29	?	?
hCoV-19/Belgium/Jessa_11-2144-001841ZOL/2021	betacoronavirus	EPI_ISL_5946829	?	2021-11-02	Europe	Belgium	Limburg BE	?	Europe	Belgium	Limburg BE	genome	29787	Human	46	Female	21J (Delta)	AY.4	GK	ZOL	Jessa	Severine Berden et al. on behalf of the Jessa_cmdLab	?	?	?	2021-11-05	?	?
hCoV-19/Hungary/UD-57955/2020	betacoronavirus	EPI_ISL_671439	?	2020-09-02	Europe	Hungary	Hajdú-Bihar County	?	Europe	Hungary	Hajdú-Bihar County	genome	29782	Human	45	Female	20D	B.1.1.1	O	University of Debrecen, Department of Medical Microbiology	National Laboratory of Virology, Szentágothai Research Centre	Endre Gábor Tóth, Balázs Somogyi, Brigitta Zana, Eszter Csoma, Ferenc Jakab, Gábor Kemenesi	?	?	?	2020-12-02	?	?
hCoV-19/Chile/RM-PUC_MVL_1286/2021	betacoronavirus	EPI_ISL_3370439	?	2021-07-06	South America	Chile	Region Metropolitana de Santiago	Santiago CL	South America	Chile	Region Metropolitana de Santiago	genome	29777	Human	43	Male	20J (Gamma, V3)	P.1.15	GR	Laboratorio de Infectologia y Virologia Molecular	Laboratory of Molecular Virology, School of Medicine, Pontificia Universidad Catolica de Chile	Catalina Pardo-Roa, Constanza Martinez-Valdevenito, Jennifer Angulo, Tamara Garcia-Salum, Estefany Poblete, Maria Jose Avendano, Leonardo I. Almonacid, Ana Maria Contreras, Carlos Palma, Jorge Levican, Eileen Serrano, Constanza Maldonado, M. Belen Leyton, Erick Salinas, Andres E. Munoz-Marcos, Francisco Melo, Marcela Ferres, Rafael A. Medina	?	?	?	2021-08-12	?	?
hCoV-19/Slovenia/306407/2021	betacoronavirus	EPI_ISL_3453302	?	2021-07-06	Europe	Slovenia	Slovenia	?	Europe	Slovenia	Slovenia	genome	29791	Human	28	Male	21I (Delta)	AY.9	GK	Institute of Microbiology and Immunology, Faculty of Medicine, University of Ljubljana	Institute of Microbiology and Immunology, Faculty of Medicine, University of Ljubljana	Alen Suljič, Samo Zakotnik, Tomaž Mark Zorec, Matic Brvar, Doroteja Vlaj, Andraž Celar, Dominika Šturm, Patricija Pozvek, Špela Pleh, Miša Korva, Mario Poljak, Tatjana Avšič – Županc	?	?	?	2021-08-17	?	?
hCoV-19/Gabon/CERMEL-X680GX/2021	betacoronavirus	EPI_ISL_4708211	?	2021-08-10	Africa	Gabon	Lambarene	?	Africa	Gabon	Lambarene	genome	29701	Human	30	Female	21J (Delta)	AY.43	GK	Centre de Recherches Médicales de Lambaréné	Centre de Recherches Médicales de Lambaréné	Gédéon Prince Manouana, Sam O'neilla Oye Bingono, Moustapha Nzamba Maloum, Roméo Aimé Laclong Lontchi, Rodrigue Bikangui, Ayong More, Samira Zoa Assoumou, Jean Bernard Lekana-Douki, Steffen Borrmann, Bertrand Lell, Srinivas reddy Pallerla, Joël-Fleury Djoba Siawaya and Ayola Akim Adegnika	?	?	?	2021-10-01	?	?
hCoV-19/Croatia/4404/2021	betacoronavirus	EPI_ISL_2673597	?	2021-04-29	Europe	Croatia	Varaždin County	?	Europe	Croatia	Varaždin County	genome	29818	Human	46	Female	20I (Alpha, V1)	B.1.1.7	GRY	Zavod za javno zdravstvo Varaždinske županije	Hrvatski zavod za javno zdravstvo	Irena Tabain, Ivana Ferenčak	?	?	?	2021-06-24	?	VOC Alpha 202012/01 GRY (B.1.1.7+Q.x) first detected in the UK
hCoV-19/Bangladesh/BCSIR-DNAS-01/2021	betacoronavirus	EPI_ISL_1636521	?	2021-01-17	Asia	Bangladesh	Dhaka	Nikunja	Asia	Bangladesh	Dhaka	genome	29828	Human	22	Female	20I (Alpha, V1)	B.1.1.7	GRY	DNA Solution Ltd.	Genomic Research Lab, BCSIR	Md. Murshed Hasan Sarkar, Mohammad Samir Uzzaman, Eshrar Osman, Md. Ahasan Habib, Shahina Akter, Tanjina Akhter Banu, Abu Sayeed Mohammad Mahmud, Barna Goswami, Iffat Jahan, Md. Saddam Hossain, Mohammad Mohi Uddin, Mohammad Fazle Alam Rabbi, Md Firoz Kabir, Kazi Nadim Hasan, Md. Mizanur Rahman, Md. Abdul Khaleque, Sharif Akhteruzzamani, Md. Salim Khan	?	?	?	2021-04-19	?	VOC Alpha 202012/01 GRY (B.1.1.7+Q.x) first detected in the UK
hCoV-19/Brazil/SP-IB_136880/2021	betacoronavirus	EPI_ISL_5898664	?	2021-10-05	South America	Brazil	São Paulo	?	South America	Brazil	São Paulo	genome	29860	Human	?	?	21J (Delta)	B.1.617.2	GK	HOSP E MATERNIDADE MUNICIPAL N SRA MONTE SERRAT	Instituto Butantan	Dimas Tadeu Covas, Antonio Jorge Martins, Claudia Renata dos Santos Barros, David Schlesinger, Debora Botequio Moretti, Elaine Cristina Marqueze, Elaine Vieira Santos, Evandra Strazza Rodrigues, Heidge Fukumasu, Jayme Augusto de Souza-Neto, José Salvatore Leister Patané, Luiz Alcantara, Luiz Lehmann Coutinho, Maria Carolina Elias, Maurício Lacerda Nogueira, Rafael dos Santos Bezerra, Raul Machado Neto, Rejane Maria Tommasini Grotto, Ricardo Haddad, Sandra Coccuzzo Sampaio Vessoni, Simone Kashima, Svetoslav Nanev Slavov, Vincent Louis Viala	?	?	?	2021-11-03	?	VOC Delta GK/478K.V1 (B.1.617.2+AY.x) first detected in India
hCoV-19/Israel/SMC-7013319/2021	betacoronavirus	EPI_ISL_3667327	?	2021-08-10	Asia	Israel	Israel	?	Asia	Israel	Israel	genome	29823	Human	73	Male	21J (Delta)	AY.43	GK	Shamir Medical Center (Asaf Harofe)	Shamir Medical Center (Asaf Harofe)	Nir Rainy,Chen Weiner,Reut Sorek Abramovich,Yevgeni Yegorov,Anna Vishnevsky,Patricia Benveniste-Lekovitz,Abu Hamad Ramzia,Adina Bar Chaim	?	?	?	2021-08-25	?	?
hCoV-19/Germany/BW-RKI-I-194216/2021	betacoronavirus	EPI_ISL_3239186	?	2021-07-12	Europe	Germany	Baden-Wuerttemberg	?	Europe	Germany	Baden-Wuerttemberg	genome	29844	Human	?	?	21J (Delta)	AY.43	GK	Eurofins LifeCodexx GmbH	Robert Koch Institute	unknown	?	?	?	2021-08-05	?	?
hCoV-19/Belgium/ULG-16918/2021	betacoronavirus	EPI_ISL_2930930	?	2021-07-06	Europe	Belgium	Brussels	?	Europe	Belgium	Brussels	genome	29695	Human	33	Female	21J (Delta)	AY.43	GK	Department of Clinical Microbiology	GIGA Medical Genomics	Keith Durkin, Maria Artesi, Bouchra Boujemla, Nathalie Renotte, Nadine Cambisano, Sébastien Bontems, Cécile Meex, Claire Gourzonès, Olivier Ek, Laurent Gillet, Marie-Pierre Hayette, Vincent Bours	?	?	?	2021-07-13	?	?
hCoV-19/USA/RI-CDC-ASC210090705/2021	betacoronavirus	EPI_ISL_5520929	?	2021-09-22	North America	USA	Rhode Island	?	North America	USA	Rhode Island	genome	29817	Human	44	Male	21J (Delta)	B.1.617.2	GK	Aegis Sciences Corporation	Centers for Disease Control and Prevention Division of Viral Diseases, Pathogen Discovery	Dakota Howard,Dhwani Batra,Peter Cook,Jason Caravas,Benjamin Rambo-Martin,Scott Sammons,Yvette Unoarumhi,Matthew Schmerer,Kristine Lacek,Tymeckia Kendall,Victoria Caban Figueroa,Shatavia Morrison,Christopher Gulvick,Erisa Sula,Cyndi Clark,Patrick Campbell,Rob Case,Vikramsinha Ghorpade,Holly Houdeshell,Ola Kvalvaag,Dillon Nall,Ethan Sanders,Alec Vest,Shaun Westlund,Matthew Hardison,Clinton Paden,Duncan MacCannell	?	?	?	2021-10-25	?	VOC Delta GK/478K.V1 (B.1.617.2+AY.x) first detected in India
hCoV-19/Singapore/532/2021	betacoronavirus	EPI_ISL_1620170	?	2021-04-10	Asia	Singapore	Singapore	?	Asia	India	India	genome	29852	Human	6	Male	20B	B.1.1	GR	National Public Health Laboratory, National Centre for Infectious Diseases	National Public Health Laboratory, National Centre for Infectious Diseases	Tze Minn Mak, Zhenyang Zhou, Grace Jie Yin Ngan, Royce Ang, Lin Cui, Raymond Tzer Pin Lin	?	?	?	2021-04-16	?	?
hCoV-19/Peru/MDD-INS-4738/2021	betacoronavirus	EPI_ISL_4280055	?	2021-08-04	South America	Peru	Madre de Dios	?	South America	Peru	Madre de Dios	genome	29859	Human	23	Male	21J (Delta)	B.1.617.2	GK	Laboratorio de Referencia Nacional de Virus Respiratorios. Centro Nacional de Salud Publica. Instituto Nacional de Salud Peru.	Laboratorio de Referencia Nacional de Virus Respiratorios. Centro Nacional de Salud Publica. Instituto Nacional de Salud Peru.	Carlos Padilla Rojas, Veronica Hurtado Vela, Orson Mestanza Millones, Iris Silva Molina, Luis Barcena Flores, Sandra Morales Ruiz, Steve Acedo Lazo, Wendy Lizarraga Olivares, Victor Jimenez Vasquez, Sara Gordillo Vilchez, Nieves Sevilla Castañeda, Princesa Medrano Alhuay, Omar Caceres Rey, Marco Galarza Perez, Henri Bailon Calderon, Nancy Rojas Serrano, Priscila Lope Pari, Lely Solari Zerpa, Joseph Huayra Niquen	?	?	?	2021-09-18	?	VOC Delta GK/478K.V1 (B.1.617.2+AY.x) first detected in India
hCoV-19/Singapore/3551/2021	betacoronavirus	EPI_ISL_3427010	?	2021-08-09	Asia	Singapore	Singapore	?	Asia	Singapore	Singapore	genome	29874	Human	24	Male	21J (Delta)	AY.23	GK	National Public Health Laboratory, National Centre for Infectious Diseases	National Public Health Laboratory, National Centre for Infectious Diseases	Katherine Ching, Zhenyang Zhou, Royce Ang, Lin Cui, Raymond Tzer Pin Lin	?	?	?	2021-08-16	?	?
hCoV-19/Fiji/FJ717/2021	betacoronavirus	EPI_ISL_4820102	?	2021-07-06	Oceania	Fiji	Fiji	?	Oceania	Fiji	Fiji	genome	29764	Human	?	?	21J (Delta)	B.1.617.2	GK	Fiji Centre for Communicable Disease Control	Microbiological Diagnostic Unit - Public Health Laboratory (MDU-PHL)	Sahukhan, A., Faktaufon, D., Singh, S., Cabemaiwai, T., Seemann, T., Horan, K., Sherry, N.L.	?	?	?	2021-10-04	?	VOC Delta GK/478K.V1 (B.1.617.2+AY.x) first detected in India
hCoV-19/Mexico/SIN-InDRE-IBT-27557-NC/2020	betacoronavirus	EPI_ISL_3463593	?	2020-06-05	North America	Mexico	Sinaloa	?	North America	Mexico	Sinaloa	genome	29819	Human	54	Female	20A	B.1.609	G	Instituto de Diagnostico y Referencia Epidemiologicos InDRE_RNLSP	Instituto de Biotecnología de la UNAM	Authors from IBT, IMSS, InDRE and INER (in alphabetical order): Carlos F. Arias, Santiago Ávila-Ríos, Gisela Barrera-Badillo, Eduardo Becerril-Vargas, Celia Boukadida, Natividad Cruz-Ortiz, Larissa Fernandes-Matano, Ricardo Grande, Lucia Hernandez-Rivas, Alejandra Hernández-Terán, Pavel Isa, Irma Lopez-Martinez, José Arturo Martínez-Orozco, Margarita Matías-Florentino, Fidencio Mejía-Nepomuceno, Edgar Mendieta-Condado, Mario Mújica-Sánchez, José Esteban Muñoz-Medina, Tatiana Nunez-Garcia, Luis Alberto Ochoa-Carrera, Hector Esteban Paz-Juárez, Francisco Pulido, José Ernesto Ramírez-González, Alma Rincón-Rubio, Teresita Rojas-Mendoza, Jorge Salas-Hernández, Alejandro Sanchez-Flores, Clara Esperanza Santacruz-Tinoco, Andrea Santos Coy-Arechavaleta, Blanca Taboada, Gloria Vazquez, Joel Armando Vázquez-Pérez, Jerome Jean Verleyen	?	?	?	2021-08-18	?	?
hCoV-19/Denmark/DCGC-189293/2021	betacoronavirus	EPI_ISL_5593066	?	2021-10-21	Europe	Denmark	Hovedstaden	?	Europe	Denmark	Hovedstaden	genome	29796	Human	?	?	21J (Delta)	B.1.617.2	GK	Department of Bacteria, Parasites and Fungi, Statens Serum Institut, Copenhagen, Denmark	Statens Serum Institut Bioinformatics and Microbial Genomics	Danish Covid-19 Genome Consortium	?	?	?	2021-10-27	?	VOC Delta GK/478K.V1 (B.1.617.2+AY.x) first detected in India
hCoV-19/Ghana/FS-20-2044/2020	betacoronavirus	EPI_ISL_4602073	?	2020-10-30	Africa	Ghana	Greater Accra	Accra	Africa	Ghana	Greater Accra	genome	29763	Human	36	Male	20B	B.1.1	G	National Influenza Centre	National Influenza Centre	William K. Ampofo, Michael Marks, Ivy A. Asante, Sharon Hsu, Benjamiin B. Lindsey, Benjamin H. Foulkes, Mildred Adusei-Poku, Linda Boatemaa, Lorreta Kwasah, Joseph Oliver-Commey, Ernest Asiedu, Franklin Asiedu-Bekoe, Gordon Awandare, Joyce Ngoi, Dennis Laryea, Mathew D. Parker, Thushan I de Silva,	?	?	?	2021-09-29	?	?
hCoV-19/Peru/LIM-UPCH-0050/2020	betacoronavirus	EPI_ISL_540939	?	2020-06-17	South America	Peru	Lima	Lima PE	South America	Peru	Lima	genome	29758	Human	41	Male	20D	C.32	GR	Laboratorio de Referencia Nacional de Virus Respiratorios, Instituto Nacional de Salud Peru	Laboratorio de Genómica Microbiana, Universidad Peruana Cayetano Heredia	Pablo Tsukayama, Alejandra Dávila-Barclay, Luis González, Pedro E. Romero, Brenda Ayzanoa, Janet Huancachoque, Pool Marcos, Maribel Huaringa, Camila Castillo-Vilcahuaman, Guillermo Salvatierra	?	?	?	2020-09-22	?	?
hCoV-19/Myanmar/MMC_137/2020	betacoronavirus	EPI_ISL_512844	?	2020-04-22	Asia	Myanmar	Yangon	?	Asia	Myanmar	Yangon	genome	29819	Human	31	Female	19A	B.6	O	Department of Medical Research	DMR_Myanmar	Myat Htut Nyunt, Hnin Ohnmar Soe, Kay Thi Aye, Wah Wah Aung,Yi Yi Kyaw, Aung Kyaw Kyaw, Theingi Win Myat, Phyu Win Ei, Aung Zaw Latt, Nan Aye Thida Oo, Lai Lai San, Su Mon Win, Ni Ni Zaw, Htin Lin, Hlaing Myat Thu, Zaw Than Htun	?	?	?	2020-08-12	?	?
hCoV-19/Argentina/INEI109685/2021	betacoronavirus	EPI_ISL_5159005	?	2021-08-14	South America	Argentina	Buenos Aires	?	South America	Argentina	Buenos Aires	genome	29690	Human	53	Male	21J (Delta)	AY.3	GK	Servicio Virosis Respiratorias-Departamento Virología-INEI	Instituto Nacional Enfermedades Infecciosas C.G.Malbran	Baumeister E., Avaro M., Benedetti E., Russo M., Dattero ME, Pontoriero A., Cisterna D., Molina V., Perandones C., Tuduri E., De Belder D., Sanchez Loria J., Haim MS., Lorenzo F., Poklepovich T., Campos J.	?	?	?	2021-10-14	?	?
hCoV-19/Canada/MB-NML-2834/2020	betacoronavirus	EPI_ISL_935898	?	2020-11-25	North America	Canada	Manitoba	?	North America	Canada	Manitoba	genome	29711	Human	?	Female	20B	AE.8	GR	Cadham Provincial laboratory	National Microbiology Laboratory (NML)	Anna Majer, Shari Tyson, Grace Seo, Philip Mabon, Elsie Grudeski, Rhiannon Huzarewich, Russell Mandes, Anneliese Landgraff, Jennifer Tanner, Natalie Knox, Morag Graham, Gary Van Domselaar, Paul Van Caeseele, Jared Bullard, David Alexander, Kerry Dust, Nathalie Bastien, Yan Li, Timothy Booth, Darian Hole, Madison Chapel, Kirsten Biggar, CanCOGeN's metadata curation team, Public Health Agency of Canada CanCOGeN team	?	?	?	2021-02-04	?	?
hCoV-19/Brazil/SP-IB_136892/2021	betacoronavirus	EPI_ISL_5898676	?	2021-10-05	South America	Brazil	São Paulo	?	South America	Brazil	São Paulo	genome	29855	Human	?	?	21J (Delta)	B.1.617.2	GK	UNIDADE DE PRONTO ATENDIMENTO	Instituto Butantan	Dimas Tadeu Covas, Antonio Jorge Martins, Claudia Renata dos Santos Barros, David Schlesinger, Debora Botequio Moretti, Elaine Cristina Marqueze, Elaine Vieira Santos, Evandra Strazza Rodrigues, Heidge Fukumasu, Jayme Augusto de Souza-Neto, José Salvatore Leister Patané, Luiz Alcantara, Luiz Lehmann Coutinho, Maria Carolina Elias, Maurício Lacerda Nogueira, Rafael dos Santos Bezerra, Raul Machado Neto, Rejane Maria Tommasini Grotto, Ricardo Haddad, Sandra Coccuzzo Sampaio Vessoni, Simone Kashima, Svetoslav Nanev Slavov, Vincent Louis Viala	?	?	?	2021-11-03	?	VOC Delta GK/478K.V1 (B.1.617.2+AY.x) first detected in India
hCoV-19/USA/IA-CDC-ASC210180318/2021	betacoronavirus	EPI_ISL_4539916	?	2021-08-29	North America	USA	Iowa	?	North America	USA	Iowa	genome	29823	Human	8	Male	21J (Delta)	B.1.617.2	GK	Aegis Sciences Corporation	Centers for Disease Control and Prevention Division of Viral Diseases, Pathogen Discovery	Dakota Howard,Dhwani Batra,Peter Cook,Jason Caravas,Benjamin Rambo-Martin,Scott Sammons,Yvette Unoarumhi,Matthew Schmerer,Kristine Lacek,Tymeckia Kendall,Victoria Caban Figueroa,Shatavia Morrison,Christopher Gulvick,Erisa Sula,Cyndi Clark,Patrick Campbell,Rob Case,Vikramsinha Ghorpade,Holly Houdeshell,Ola Kvalvaag,Dillon Nall,Ethan Sanders,Alec Vest,Shaun Westlund,Matthew Hardison,Clinton Paden,Duncan MacCannell	?	?	?	2021-09-27	?	VOC Delta GK/478K.V1 (B.1.617.2+AY.x) first detected in India
hCoV-19/Mexico/CAM_InDRE_FB41337_S7495/2021	betacoronavirus	EPI_ISL_4917842	?	2021-09-09	North America	Mexico	Campeche	?	North America	Mexico	Campeche	genome	29816	Human	25	Female	21I (Delta)	AY.26	GK	LESP Campeche	Instituto de Diagnostico y Referencia Epidemiologicos (INDRE)	Claudia Wong-Arambula, Abril Rodriguez-Maldonado, Vanessa Rivero-Arredondo, Ariadna Medina-Benitez, Joaquin Quiroz-Mercado, Sergio Rangel-Guerrero, Maribel Gonzalez-Villa, Natividad Cruz-Ortiz, Tatiana Nunez-Garcia, Gisela Barrera-Badillo, Fernando Gonzalez-Dominguez,Lucia Hernandez-Rivas, Irma Lopez-Martinez, Ernesto Ramirez-Gonzalez.	?	?	?	2021-10-06	?	?
hCoV-19/Australia/WA11/2020	betacoronavirus	EPI_ISL_420456	?	2020-02-22	Oceania	Australia	Western Australia	Perth	Oceania	Australia	Western Australia	genome	29800	Human	78	Male	19A	B	O	PathWest Laboratory Medicine WA	PathWest Laboratory Medicine WA	Chisha Sikazwe, Jurissa Lang, Avram Levy, David Smith and David Speers	?	?	?	2020-04-06	?	?
hCoV-19/Fiji/FJ611/2021	betacoronavirus	EPI_ISL_4820111	?	2021-07-08	Oceania	Fiji	Fiji	?	Oceania	Fiji	Fiji	genome	29851	Human	?	?	21J (Delta)	B.1.617.2	GK	Fiji Centre for Communicable Disease Control	Microbiological Diagnostic Unit - Public Health Laboratory (MDU-PHL)	Sahukhan, A., Faktaufon, D., Singh, S., Cabemaiwai, T., Seemann, T., Horan, K., Sherry, N.L.	?	?	?	2021-10-04	?	VOC Delta GK/478K.V1 (B.1.617.2+AY.x) first detected in India
hCoV-19/Bangladesh/icddrb-CU-CGH-4883/2021	betacoronavirus	EPI_ISL_5161318	?	2021-10-02	Asia	Bangladesh	Chattogram	?	Asia	Bangladesh	Chattogram	genome	29769	Human	53	Female	21A (Delta)	B.1.617.2	GK	Chittagong General Hospital/ Disease Biology & Molecular Epidemiology Research Lab, University of Chittagong	Virology Laboratory, International Centre for Diarrhoeal Disease Research, Bangladesh (ICDDR,B)	Adnan Mannan, H.M. Hamidullah Mehedi, Md. Abdur Rob, Sanjoy Kanti Biswas, Nahid Sultana, Md. Minhazul Hoque, Rajdeep Biswas, Fahim Hasan Reza, Mojnu Miah, Rashedul Hasan, Mustafizur Rahman, Mohammad Enayet Hossain	?	?	?	2021-10-15	?	VOC Delta GK/478K.V1 (B.1.617.2+AY.x) first detected in India
hCoV-19/Iceland/7111/2021	betacoronavirus	EPI_ISL_3926080	?	2021-07-11	Europe	Iceland	Reykjavik	?	Europe	Iceland	Reykjavik	genome	29769	Human	66	Male	21J (Delta)	B.1.617.2	GK	The National University Hospital of Iceland	deCODE genetics	Daniel F Gudbjartsson; Agnar Helgason; Hakon Jonsson; Olafur T Magnusson; Pall Melsted; Gudmundur L Norddahl; Jona Saemundsdottir; Asgeir Sigurdsson; Patrick Sulem; Arna B Agustsdottir; Hannes Eggertsson; Berglind Eiriksdottir; Run Fridriksdottir; Elisabet E Gardarsdottir; Gudmundur Georgsson; Olafia S Gretarsdottir; Kjartan R Gudmundsson; Thora R Gunnarsdottir; Arnaldur Gylfason; Hilma Holm; Brynjar O Jensson; Aslaug Jonasdottir; Kamilla S Josefsdottir; Thordur Kristjansson; Droplaug N Magnusdottir; Kristjan E Hjorleifsson; Solvi Rognvaldsson; Louise le Roux; Gudrun Sigmundsdottir; Gardar Sveinbjornsson; Kristin E Sveinsdottir; Maney Sveinsdottir; Emil A Thorarensen; Bjarni Thorbjornsson; Gisli Masson; Ingileif Jonsdottir; Alma Moller; Thorolfur Gudnason; Karl G Kristinsson; Unnur Thorsteinsdottir; Kari Stefansson	?	?	?	2021-09-03	?	VOC Delta GK/478K.V1 (B.1.617.2+AY.x) first detected in India
hCoV-19/Morocco/FMP-331/2021	betacoronavirus	EPI_ISL_5116787	?	2021-07-13	Africa	Morocco	Agadir	?	Africa	Morocco	Agadir	genome	29799	Human	?	Female	20I (Alpha, V1)	B.1.1.7	GR	Institut National d'Hygiène / Consortium National de Veille Génomique - Maroc	Laboratoire de Biotechnologie	Mouna Ouadghiri, Tarik Aanniz, Safae El Mazouri, Saaïd Amzazi, Lahcen Belyamani and Azeddine Ibrahimi	?	?	?	2021-10-14	?	VOC Alpha 202012/01 GRY (B.1.1.7+Q.x) first detected in the UK
hCoV-19/Congo/UKT-008/2020	betacoronavirus	EPI_ISL_581455	?	2020-06-06	Africa	Republic of the Congo	Brazzaville	?	Africa	Republic of the Congo	Brazzaville	genome	29836	Human	53	Male	20A	B.1	GH	Fondation Congolaise pour la recherche medicale (FCRM)	NGS Competence Center Tübingen, Institut für Medizinische Mikrobiologie und Hygiene, Universitätsklinikum Tübingen	Angel Angelov	?	?	?	2020-10-14	?	?
hCoV-19/Mexico/QUE_InDRE_FB28462_S5937/2021	betacoronavirus	EPI_ISL_3923824	?	2021-08-05	North America	Mexico	Queretaro	?	North America	Mexico	Queretaro	genome	29814	Human	25	Female	21A (Delta)	AY.13	GK	LESP Queretaro	Instituto de Diagnostico y Referencia Epidemiologicos (INDRE)	Claudia Wong-Arambula, Abril Rodriguez-Maldonado, Vanessa Rivero-Arredondo, Ariadna Medina-Benitez, Joaquin Quiroz-Mercado, Sergio Rangel-Guerrero, Maribel Gonzalez-Villa, Natividad Cruz-Ortiz, Tatiana Nunez-Garcia, Gisela Barrera-Badillo, Lucia Hernandez-Rivas, Irma Lopez-Martinez, Ernesto Ramirez-Gonzalez.	?	?	?	2021-09-03	?	?
hCoV-19/CzechRepublic/CSQ2324/2021	betacoronavirus	EPI_ISL_5942411	?	2021-11-01	Europe	Czech Republic	South Moravian Region	Oslavany	Europe	Czech Republic	South Moravian Region	genome	29796	Human	35	Female	21J (Delta)	AY.43	GK	OKMI	University Hospital Brno, CMBG	Bezdicek Matej, Svaton Jan, Kristyna Dufkova, Lengerova Martina, Dolejska Monika	?	?	?	2021-11-05	?	?
hCoV-19/Australia/NSW-ICPMR-4724/2021	betacoronavirus	EPI_ISL_3643373	?	2021-08-16	Oceania	Australia	New South Wales	Sydney	Oceania	Australia	New South Wales	genome	29378	Human	?	?	21J (Delta)	AY.39.1	GK	Histopath	NSW Health Pathology - Institute of Clinical Pathology and Medical Research; Westmead Hospital; University of Sydney	Arnott A., Draper J., Gall M., Martinez E., Rockett R., Sintchenko V., on behalf of ICPMR	?	?	?	2021-08-24	?	?
hCoV-19/Colombia/ANT-LDSP1047/2021	betacoronavirus	EPI_ISL_5916150	?	2021-09-16	South America	Colombia	Antioquia	Guarne	South America	Colombia	Antioquia	genome	29482	Human	61	Female	21J (Delta)	AY.25	GK	SOMER	Laboratorio Departamental de Salud Publica de Antioquia	Idabely Betancur Ortiz, Maria Stella López, Gloria Isabel Escobar, Juan P. Hernandez-Ortiz, Cristian Arbey Velarde Hoyos, Juan Pablo Isaza Agudelo, Ana Victoria Valencia Duarte	?	?	?	2021-11-04	?	?
hCoV-19/Brazil/RJ-LNN05638/2021	betacoronavirus	EPI_ISL_5499835	?	2021-08-31	South America	Brazil	Rio de Janeiro	Teresopolis	South America	Brazil	Rio de Janeiro	genome	29811	Human	55	Male	21J (Delta)	B.1.617.2	GK	Laboratorio Central Noel Nutels	Bioinformatics Laboratory / LNCC	Luiz G P de Almeida, Alessandra P Lamarca, Ronaldo da Silva F Jr, Liliane Cavalcante, Alexandra L Gerber, Ana Paula de C Guimaraes, Douglas Terra Machado, Erica Ramos dos Santos Nascimento, Fernanda Leitao dos Santos, Ricardo Jose Barbosa Salviano, Cintia Policarpo, Gleidson da Silva de Oliveira, Mario Sergio Ribeiro, Silvia Carvalho, Flavio Dias da Silva, Marcio Henrique de Oliveira Garcia, Leandro Magalhaes de Souza, Cristiane Gomes da Silva, Caio Luiz Pereira Ribeiro, Andrea Cony Cavalcanti, Claudia Maria Braga de Mello, Amilcar Tanuri, Ana Tereza R Vasconcelos	?	?	?	2021-10-25	?	VOC Delta GK/478K.V1 (B.1.617.2+AY.x) first detected in India
hCoV-19/Australia/SA0800/2021	betacoronavirus	EPI_ISL_2839998	?	2021-07-03	Oceania	Australia	South Australia	?	Oceania	Australia	South Australia	genome	29852	Human	?	Male	21J (Delta)	AY.46	GK	SA Pathology	SA Pathology	Caitlin Selway, Lex Leong, Chuan Kok Lim, Mark Turra, Ivan Bastian, Geoff Higgins	?	?	?	2021-07-07	?	?
hCoV-19/Mexico/ZAC_LANGEBIO_IMSS_0260/2021	betacoronavirus	EPI_ISL_1381255	?	2021-03-03	North America	Mexico	Zacatecas	?	North America	Mexico	Zacatecas	genome	29854	Human	27	Male	20B	B.1.1.519	GR	Centro de Investigacion Biomedica del Noreste (CIBIN)	Unidad de Genomica Avanzada	Consorcio Mexicano de Vigilancia Genomica (CoViGen-Mex). Authors (in alphabetical order): Julio Elias Alvarado-Yaah, Carlos F. Arias, Santiago Avila-Rios, Victor Hugo Borja-Aburto, Celia Boukadida, Juan Bautista Chale-Dzul , Jose Antonio Enciso-Moreno, Gloria Elena Espinoza-Ayala, Fernando Fontove-Herrera, Concepcion Grajales-Muniz, Ricardo Grande, Alfredo Herrera-Estrella, Carla Ivon Herrera-Najera, Pavel Isa, Brenda Irasema Maldonado-Meza, Bernardo Martinez-Miguel, Margarita Matias-Florentino, Maria Guadalupe de Jesus Mireles-Rivera, Gloria Maria Molina-Salinas, Hector Montoya-Fuentes, Jose Esteban Munoz-Medina, Jose de Jesus Nunez-Contreras, Alicia Ocana-Mondragon, Luis Alberto Ochoa-Carrera, Hector Esteban Paz-Juarez, Francisco Pulido, Helen Haydee Fernanda Ramirez-Plascencia, Angel Gustavo Salas-Lais, Jorge Ivan Salinal-Nevarez, Alejandro Sanchez-Flores, Clara Esperanza Santacruz-Tinoco, Maria Guadalupe Santiago-Mauricio, Nelly Selem-Mojica, Blanca Taboada, Gloria Vazquez	?	?	?	2021-03-28	?	?
hCoV-19/Mexico/BCN_IBT_IMSS_3926/2021	betacoronavirus	EPI_ISL_5937093	?	2021-10-08	North America	Mexico	Baja California	?	North America	Mexico	Baja California	genome	29845	Human	22	Male	21J (Delta)	AY.24	GK	Laboratorio Central de Epidemiología (LCE)	Instituto de Biotecnología de la UNAM	Consorcio Mexicano de Vigilancia Genómica (CoViGen-Mex). Authors (in alphabetical order): Julio Elias Alvarado-Yaah, Carlos F. Arias, Santiago Ávila-Ríos, Eduardo Becerril-Vargas, Víctor Hugo Borja-Aburto, Celia Boukadida, Cristóbal Cháidez-Quiróz, Juan Bautista Chale-Dzul, Ricardo Ciria Merce, Andreu Comas-García, Célida Duque Molina, Julissa Enciso-Ibarra, José Antonio Enciso-Moreno, Gloria Elena Espinosa-Ayala, Fernando Fontove-Herrera, Daniel Fregoso-Rueda, Victor Eduardo García-Arias, Alejandra García-Gasca, Bruno Gómez-Gil, Jean Pierre González, Irvin González-López, Concepción Grajales-Muñiz, Ricardo Grande, Rosa María Gutiérrez Rios, Jesús Hernández, Alejandra Hernández-Terán, Alfredo Herrera-Estrella, Carla Ivón Herrera-Najera, Pavel Isa, Verónica Mata-Haro, Daniel Lira Morales, Susana Lopez, Antonio Loza Román, Brenda Irasema Maldonado-Meza, Bernardo Martínez-Miguel, José Arturo Martínez-Orozco, Célida Martínez- Rodríguez, Margarita Matías-Florentino, Fidencio Mejía-Nepomuceno, María Guadalupe de Jesús Mireles-Rivera, Gloria María Molina-Salinas, Hector Montoya-Fuentes, , Mario Mújica-Sánchez, José Esteban Muñoz-Medina, José de Jesús Nuñez-Contreras, Alicia Ocaña-Mondragón, Luis Alberto Ochoa-Carrera, Hector Esteban Paz-Juárez, Marissa Perez-Garcia, Francisco Pulido, Helen Haydee Fernanda Ramírez-Plascencia, Jorge Salas-Hernández, Angel Gustavo Salas-Lais, Alejandro Sánchez-Flores, Clara Esperanza Santacruz-Tinoco, María Guadalupe Santiago-Mauricio, Selene Zárate, Nelly Sélem-Mojica, Blanca Taboada, Kathia Elizabeth Tapia-Diaz, Gloria Vazquez, Joel Armando Vázquez-Pérez)."	?	?	?	2021-11-05	?	?
hCoV-19/Mexico/CHP-LANGEBIO_IMSS_1830/2021	betacoronavirus	EPI_ISL_2942902	?	2021-06-29	North America	Mexico	Chiapas	?	North America	Mexico	Chiapas	genome	29819	Human	33	Female	20J (Gamma, V3)	P.1	GR	Laboratorio Central de Epidemiologia (LCE)	Unidad de Genomica Avanzada	Consorcio Mexicano de Vigilancia Genomica (CoViGen-Mex). Authors (in alphabetical order): Julio Elias Alvarado-Yaah, Carlos F. Arias, Santiago avila-Rios, Eduardo Becerril-Vargas, Victor Hugo Borja-Aburto, Celia Boukadida, Cristobal Chaidez-Quiroz, Juan Bautista Chale-Dzul, Ricardo Ciria Merce, Andreu Comas-Garcia, Celida Duque Molina, Julissa Enciso-Ibarra, Jose Antonio Enciso-Moreno, Gloria Elena Espinosa-Ayala, Fernando Fontove-Herrera, Daniel Fregoso-Rueda, Victor Eduardo Garcia-Arias, Alejandra Garcia-Gasca, Bruno Gomez-Gil, Jean Pierre Gonzalez, Irvin Gonzalez-Lopez, Concepcion Grajales-Muñiz, Ricardo Grande, Rosa Maria Gutierrez Rios, Jesus Hernandez, Alejandra Hernandez-Teran, Alfredo Herrera-Estrella, Carla Ivon Herrera-Najera, Pavel Isa, Veronica Mata-Haro, Daniel Lira Morales, Susana Lopez, Antonio Loza Roman, Brenda Irasema Maldonado-Meza, Bernardo Martinez-Miguel, Jose Arturo Martinez-Orozco, Celida Martinez- Rodriguez, Margarita Matias-Florentino, Fidencio Mejia-Nepomuceno, Maria Guadalupe de Jesus Mireles-Rivera, Gloria Maria Molina-Salinas, Hector Montoya-Fuentes, , Mario Mujica-Sanchez, Jose Esteban Muñoz-Medina, Jose de Jesus Nuñez-Contreras, Alicia Ocaña-Mondragon, Luis Alberto Ochoa-Carrera, Hector Esteban Paz-Juarez, Marissa Perez-Garcia, Francisco Pulido, Helen Haydee Fernanda Ramirez-Plascencia, Jorge Salas-Hernandez, Angel Gustavo Salas-Lais, Alejandro Sanchez-Flores, Clara Esperanza Santacruz-Tinoco, Maria Guadalupe Santiago-Mauricio, Selene Zarate, Nelly Selem-Mojica, Blanca Taboada, Gloria Vazquez, Joel Armando Vazquez-Perez.	?	?	?	2021-07-14	?	VOC Gamma GR/501Y.V3 (P.1+P.1.x) first detected in Brazil/Japan
hCoV-19/Mexico/GRO-LANGEBIO_IMSS_1838/2021	betacoronavirus	EPI_ISL_2942906	?	2021-06-30	North America	Mexico	Guerrero	?	North America	Mexico	Guerrero	genome	29819	Human	16	Female	21J (Delta)	AY.20	G	Laboratorio Central de Epidemiologia (LCE)	Unidad de Genomica Avanzada	Consorcio Mexicano de Vigilancia Genomica (CoViGen-Mex). Authors (in alphabetical order): Julio Elias Alvarado-Yaah, Carlos F. Arias, Santiago avila-Rios, Eduardo Becerril-Vargas, Victor Hugo Borja-Aburto, Celia Boukadida, Cristobal Chaidez-Quiroz, Juan Bautista Chale-Dzul, Ricardo Ciria Merce, Andreu Comas-Garcia, Celida Duque Molina, Julissa Enciso-Ibarra, Jose Antonio Enciso-Moreno, Gloria Elena Espinosa-Ayala, Fernando Fontove-Herrera, Daniel Fregoso-Rueda, Victor Eduardo Garcia-Arias, Alejandra Garcia-Gasca, Bruno Gomez-Gil, Jean Pierre Gonzalez, Irvin Gonzalez-Lopez, Concepcion Grajales-Muñiz, Ricardo Grande, Rosa Maria Gutierrez Rios, Jesus Hernandez, Alejandra Hernandez-Teran, Alfredo Herrera-Estrella, Carla Ivon Herrera-Najera, Pavel Isa, Veronica Mata-Haro, Daniel Lira Morales, Susana Lopez, Antonio Loza Roman, Brenda Irasema Maldonado-Meza, Bernardo Martinez-Miguel, Jose Arturo Martinez-Orozco, Celida Martinez- Rodriguez, Margarita Matias-Florentino, Fidencio Mejia-Nepomuceno, Maria Guadalupe de Jesus Mireles-Rivera, Gloria Maria Molina-Salinas, Hector Montoya-Fuentes, , Mario Mujica-Sanchez, Jose Esteban Muñoz-Medina, Jose de Jesus Nuñez-Contreras, Alicia Ocaña-Mondragon, Luis Alberto Ochoa-Carrera, Hector Esteban Paz-Juarez, Marissa Perez-Garcia, Francisco Pulido, Helen Haydee Fernanda Ramirez-Plascencia, Jorge Salas-Hernandez, Angel Gustavo Salas-Lais, Alejandro Sanchez-Flores, Clara Esperanza Santacruz-Tinoco, Maria Guadalupe Santiago-Mauricio, Selene Zarate, Nelly Selem-Mojica, Blanca Taboada, Gloria Vazquez, Joel Armando Vazquez-Perez.	?	?	?	2021-07-14	?	?
hCoV-19/BurkinaFaso/CV1855/2021	betacoronavirus	EPI_ISL_4255092	?	2021-03-19	Africa	Burkina Faso	Centre BF	Ouagadougou	Africa	Burkina Faso	Centre BF	genome	29855	Human	?	?	19B	A.21	S	Laboratoire National de Santé Publique	Africa Centre for Excellence for Genomics of Infectious Diseases (ACEGID), Redeemer’s University	Olawoye, I.B., Oluniyi, P.E., Eromon, P.E., Oguzie, J.U., Kayode, A.T., Uwanibe, J.N., Ugwu, C.A., Akano, K.O., Ajogbasile, F.V., Abechi, P.S., Olumade, T.J., Nosamiefan, I., Folarin, O., Happi, C.T.	?	?	?	2021-09-17	?	?
hCoV-19/Mexico/GRO_IBT_IMSS_3834/2021	betacoronavirus	EPI_ISL_5937088	?	2021-10-05	North America	Mexico	Guerero	?	North America	Mexico	Guerero	genome	29811	Human	85	Male	21J (Delta)	AY.46.6	GK	Laboratorio Central de Epidemiología (LCE)	Instituto de Biotecnología de la UNAM	Consorcio Mexicano de Vigilancia Genómica (CoViGen-Mex). Authors (in alphabetical order): Julio Elias Alvarado-Yaah, Carlos F. Arias, Santiago Ávila-Ríos, Eduardo Becerril-Vargas, Víctor Hugo Borja-Aburto, Celia Boukadida, Cristóbal Cháidez-Quiróz, Juan Bautista Chale-Dzul, Ricardo Ciria Merce, Andreu Comas-García, Célida Duque Molina, Julissa Enciso-Ibarra, José Antonio Enciso-Moreno, Gloria Elena Espinosa-Ayala, Fernando Fontove-Herrera, Daniel Fregoso-Rueda, Victor Eduardo García-Arias, Alejandra García-Gasca, Bruno Gómez-Gil, Jean Pierre González, Irvin González-López, Concepción Grajales-Muñiz, Ricardo Grande, Rosa María Gutiérrez Rios, Jesús Hernández, Alejandra Hernández-Terán, Alfredo Herrera-Estrella, Carla Ivón Herrera-Najera, Pavel Isa, Verónica Mata-Haro, Daniel Lira Morales, Susana Lopez, Antonio Loza Román, Brenda Irasema Maldonado-Meza, Bernardo Martínez-Miguel, José Arturo Martínez-Orozco, Célida Martínez- Rodríguez, Margarita Matías-Florentino, Fidencio Mejía-Nepomuceno, María Guadalupe de Jesús Mireles-Rivera, Gloria María Molina-Salinas, Hector Montoya-Fuentes, , Mario Mújica-Sánchez, José Esteban Muñoz-Medina, José de Jesús Nuñez-Contreras, Alicia Ocaña-Mondragón, Luis Alberto Ochoa-Carrera, Hector Esteban Paz-Juárez, Marissa Perez-Garcia, Francisco Pulido, Helen Haydee Fernanda Ramírez-Plascencia, Jorge Salas-Hernández, Angel Gustavo Salas-Lais, Alejandro Sánchez-Flores, Clara Esperanza Santacruz-Tinoco, María Guadalupe Santiago-Mauricio, Selene Zárate, Nelly Sélem-Mojica, Blanca Taboada, Kathia Elizabeth Tapia-Diaz, Gloria Vazquez, Joel Armando Vázquez-Pérez)."	?	?	?	2021-11-05	?	?
hCoV-19/Gambia/49513/2021	betacoronavirus	EPI_ISL_3132342	?	2021-07-11	Africa	Gambia	Kombo	?	Africa	Gambia	Kombo	genome	29755	Human	55	Female	20B	B.1.1.318	GR	MRCG at LSHTM Genomics lab	MRCG at LSHTM Genomics lab	Abdul Karim sesay, Abdoulie Kanteh, Jarra Manneh, Mariama Kujabi, Bakary Sanyang,Dabiri Damilari	?	?	?	2021-07-29	?	?
hCoV-19/Peru/LIM-INS-3414/2021	betacoronavirus	EPI_ISL_3940391	?	2021-07-11	South America	Peru	Lima	?	South America	Peru	Lima	genome	29831	Human	84	Male	21G (Lambda)	C.37	GR	Laboratorio de Referencia Nacional de Virus Respiratorios. Centro Nacional de Salud Publica. Instituto Nacional de Salud Peru.	Laboratorio de Referencia Nacional de Virus Respiratorios. Centro Nacional de Salud Publica. Instituto Nacional de Salud Peru.	Carlos Padilla Rojas, Veronica Hurtado Vela, Orson Mestanza Millones, Iris Silva Molina, Luis Barcena Flores, Sandra Morales Ruiz, Steve Acedo Lazo, Wendy Lizarraga Olivares, Victor Jimenez Vasquez, Sara Gordillo Vilchez, Nieves Sevilla Castañeda, Princesa Medrano Alhuay, Omar Caceres Rey, Marco Galarza Perez, Henri Bailon Calderon, Nancy Rojas Serrano, Priscila Lope Pari, Lely Solari Zerpa, Joseph Huayra Niquen	?	?	?	2021-09-04	?	VOI Lambda GR/452Q.V1 (C.37+C.37.1) first detected in Peru
hCoV-19/USA/MN-CDC-IBX418046028208/2021	betacoronavirus	EPI_ISL_5317921	?	2021-10-03	North America	USA	Minnesota	?	North America	USA	Minnesota	genome	29822	Human	?	?	21J (Delta)	AY.24	GK	Infinity Biologix	Centers for Disease Control and Prevention Division of Viral Diseases, Pathogen Discovery	Dakota Howard,Dhwani Batra,Peter Cook,Jason Caravas,Benjamin Rambo-Martin,Scott Sammons,Yvette Unoarumhi,Matthew Schmerer,Kristine Lacek,Tymeckia Kendall,Victoria Caban Figueroa,Shatavia Morrison,Christopher Gulvick,Erisa Sula,Christian Bixby,Yihe Wang,Jonathan Schultz,Chirayu Goswami,Russ Hager,Robin Grimwood,Clinton Paden,Duncan MacCannell	?	?	?	2021-10-18	?	?
hCoV-19/Peru/CUS-INS-5112/2021	betacoronavirus	EPI_ISL_4417239	?	2021-08-16	South America	Peru	Cuzco	?	South America	Peru	Cuzco	genome	29856	Human	13	Male	21G (Lambda)	C.37	GR	Laboratorio de Referencia Nacional de Virus Respiratorios. Centro Nacional de Salud Publica. Instituto Nacional de Salud Peru.	Laboratorio de Referencia Nacional de Virus Respiratorios. Centro Nacional de Salud Publica. Instituto Nacional de Salud Peru.	Carlos Padilla Rojas, Veronica Hurtado Vela, Orson Mestanza Millones, Iris Silva Molina, Luis Barcena Flores, Sandra Morales Ruiz, Steve Acedo Lazo, Wendy Lizarraga Olivares, Victor Jimenez Vasquez, Sara Gordillo Vilchez, Nieves Sevilla Castañeda, Princesa Medrano Alhuay, Omar Caceres Rey, Marco Galarza Perez, Henri Bailon Calderon, Nancy Rojas Serrano, Priscila Lope Pari, Lely Solari Zerpa, Joseph Huayra Niquen	?	?	?	2021-09-22	?	VOI Lambda GR/452Q.V1 (C.37+C.37.1) first detected in Peru
hCoV-19/Netherlands/NH-RIVM-49024/2021	betacoronavirus	EPI_ISL_3389015	?	2021-07-28	Europe	Netherlands	North Holland	?	Europe	Netherlands	North Holland	genome	29769	Human	16	?	21I (Delta)	AY.9	GK	Dutch COVID-19 response team	National Institute for Public Health and the Environment (RIVM)	Adam Meijer, Harry Vennema, Dirk Eggink, Jeroen Cremer, Sharon van den Brink, Bas van der Veer, AnneMarie van den Brandt, Lisa Wijsman, Kim Freriks, Ryanne Jaarsma, Euníce Then, Lynn Aarts, Sanne Bos, Stijn van Rossum, Florian Zwagemaker, Dennis Schmitz, Annelies Kroneman, Karim Hajji, Chantal Reusken, on behalf of the national COVID-19 response team	?	?	?	2021-08-13	?	?
hCoV-19/USA/WI-WSLH-200521/2020	betacoronavirus	EPI_ISL_578661	?	2020-05-27	North America	USA	Wisconsin	Winnebago County WI	North America	USA	Wisconsin	genome	29782	Human	?	?	20C	B.1	GH	Wisconsin State Laboratory of Hygiene Communicable Disease Division	Wisconsin State Laboratory of Hygiene Communicable Disease Division	Kelsey R. Florek, Abigail C. Shockey	?	?	?	2020-10-13	?	?
hCoV-19/UnitedArabEmirates/2002/2020	betacoronavirus	EPI_ISL_859646	?	2020-07-05	Asia	United Arab Emirates	Abu Dhabi	?	Asia	United Arab Emirates	Abu Dhabi	genome	29903	Human	48	Male	19B	A	S	BTC, Khalifa University	BTC, Khalifa University	Al Safar et al	?	?	?	2021-01-22	?	?
hCoV-19/Nigeria/CV2594/2021	betacoronavirus	EPI_ISL_4490187	?	2021-08-17	Africa	Nigeria	Ekiti State	?	Africa	Nigeria	Ekiti State	genome	29843	Human	24	Female	21J (Delta)	AY.36	GK	Ekiti State Emergency Operation Centre	Africa Centre for Excellence for Genomics of Infectious Diseases (ACEGID), Redeemer’s University	Olawoye, I.B., Oluniyi, P.E., Eromon, P.E., Oguzie, J.U., Kayode, A.T., Uwanibe, J.N., Ugwu, C.A., Akano, K.O., Ajogbasile, F.V., Abechi, P.S., Olumade, T.J., Nosamiefan, I., Folarin, O., Happi, C.T.	?	?	?	2021-09-24	?	?
hCoV-19/Australia/NT30/2020	betacoronavirus	EPI_ISL_430633	?	2020-04-02	Oceania	Australia	Northern Territory	?	Oceania	Australia	Northern Territory	genome	29812	Human	?	?	20A	B.1.110	GH	Royal Darwin Hospital Pathology	Microbiological Diagnostic Unit Public Health Laboratory and Victorian Infectious Diseases Reference Laboratory, The Peter Doherty Institute for Infection and Immunity	Meumann, E., Caly L., Seemann T., Sait, M., Schultz M., Druce J., Sherry, N.	?	?	?	2020-04-27	?	?
hCoV-19/France/NAQ-HCL021153848501/2021	betacoronavirus	EPI_ISL_4318389	?	2021-08-17	Europe	France	Nouvelle-Aquitaine	Rochefort FR	Europe	France	Nouvelle-Aquitaine	genome	29806	Human	25	Female	21J (Delta)	AY.6	GK	SELAS CERBALLIANCE CHARENTES	CNR Virus des Infections Respiratoires - France SUD	Antonin Bal, Gregory Destras, Gwendolyne Burfin, Hadrien Regue, Quentin Semanas, Martine Valette, Bruno Lina, Laurence Josset	?	?	?	2021-09-20	?	?
hCoV-19/Kazakhstan/26580/2020	betacoronavirus	EPI_ISL_454604	?	2020-04-26	Asia	Kazakhstan	Nur-Sultan	?	Asia	Kazakhstan	Nur-Sultan	genome	29900	Human	21	Male	19A	B.4.1	O	Laboratory of virology, National Center of Expertise	Laboratory of molecular-genetic research, National Center for Expertise, Kazakhstan National Center for Biotechnology, Kazakhstan	Abdaliyev Askar, Shevtsov Alexandr, Akhmetollayev Ilyas, Kalendar Ruslan, Rakhmetova Akbota, , Lutsay Viktoriya, Amirgazin Asylulan, Aushakhmetova Zabira, Ramankulov Yerlan	?	?	?	2020-05-28	?	?
hCoV-19/Australia/NT32/2020	betacoronavirus	EPI_ISL_430636	?	2020-04-02	Oceania	Australia	Northern Territory	?	Oceania	Australia	Northern Territory	genome	29796	Human	?	?	20C	B.1	GH	Royal Darwin Hospital Pathology	Microbiological Diagnostic Unit Public Health Laboratory and Victorian Infectious Diseases Reference Laboratory, The Peter Doherty Institute for Infection and Immunity	Meumann, E., Caly L., Seemann T., Sait, M., Schultz M., Druce J., Sherry, N.	?	?	?	2020-04-27	?	?
hCoV-19/Australia/NT31/2020	betacoronavirus	EPI_ISL_430635	?	2020-04-02	Oceania	Australia	Northern Territory	?	Oceania	Australia	Northern Territory	genome	29815	Human	?	?	20C	B.1	GH	Royal Darwin Hospital Pathology	Microbiological Diagnostic Unit Public Health Laboratory and Victorian Infectious Diseases Reference Laboratory, The Peter Doherty Institute for Infection and Immunity	Meumann, E., Caly L., Seemann T., Sait, M., Schultz M., Druce J., Sherry, N.	?	?	?	2020-04-27	?	?
hCoV-19/Jordan/Amman/2021	betacoronavirus	EPI_ISL_3650535	?	2021-08-24	Asia	Jordan	Jordan	?	Asia	Jordan	Jordan	genome	29830	Human	35	Male	21J (Delta)	B.1.617.2	GK	Ministry Of Health- labs	Ministry Of Health- labs	Mahmoud Al Gazo , Eyad Atwa , Suhaila Elyan	?	?	?	2021-08-24	?	VOC Delta GK/478K.V1 (B.1.617.2+AY.x) first detected in India
hCoV-19/Australia/NSW319/2020	betacoronavirus	EPI_ISL_451582	?	2020-04-01	Oceania	Australia	New South Wales	Sydney	Oceania	Australia	New South Wales	genome	29408	Human	?	?	20C	B.1	GH	Pathology West - NSW Health Pathology	NSW Health Pathology - Institute of Clinical Pathology and Medical Research; Westmead Hospital; University of Sydney	CIDM-PH et al.	?	?	?	2020-05-25	?	?
hCoV-19/Kosovo/CO-00367-XXK000_9649/2021	betacoronavirus	EPI_ISL_4545789	?	2021-07-31	Europe	Kosovo	Pristina	?	Europe	Kosovo	Pristina	genome	29720	Human	40	Female	21J (Delta)	AY.4.3	GK	Department of Microbiology, National Institute of Public Health of Kosovo	Department of Microbiology, National Institute of Public Health of Kosovo	Xhevat Jakupi, Zana Deva, Pranvera Abazi, Donjeta Hajdari, Aferdita Hyseni, Nazmi Mehmeti, Blendi Jerliu, Robert Ramadani	?	?	?	2021-09-27	?	?
hCoV-19/USA/ME-HETL-J5974/2021	betacoronavirus	EPI_ISL_4084146	?	2021-08-12	North America	USA	Maine	?	North America	USA	Maine	genome	29726	Human	?	?	21J (Delta)	AY.3	GK	Maine Health and Environmental Testing Laboratory	Tewhey Lab, The Jackson Laboratory	Matluk,N., Dewey,H., Iosue,F., Barter,M., Lynch,R., Munger,H. and Tewhey,R.	?	?	?	2021-09-11	?	?
hCoV-19/Cameroon/CAM079/2021	betacoronavirus	EPI_ISL_1972326	?	2021-03-01	Africa	Cameroon	Yaoundé	?	Africa	Cameroon	Yaoundé	genome	29733	Human	?	Female	21D (Eta)	B.1.525	G	Laboratoire National de Santé Publique du Cameroun	Pathogen Genomics Lab, National Institute for Biomedical Research (INRB)	Placide Mbala-Kingebeni, Marie Claire Okomo, Edith Nkwembe, Eddy Kinganda-Lusamaki, Amuri Aziza, Francisca Muyembe Mawete, Emmanuel Lokilo Lofiko, Jean Claude Makangara, Raphael Lumembe, Gabriel Kabamba, Catherine Pratt, Matthias Pauthner, Josh Quick, Trevor Bedford, Ian Goodfellow, Andrew Rambaut, Nick Loman, Michael Wiley, Steve Ahuka-Mundeke, Jean-Jacques Muyembe Tamfum	?	?	?	2021-05-10	?	?
hCoV-19/Ecuador/2512/2020	betacoronavirus	EPI_ISL_574293	?	2020-03-22	South America	Ecuador	Guayas	Guayaquil	South America	Ecuador	Guayas	genome	29659	Human	85	Male	20B	B.1.1.411	GR	Instituto Nacional de Investigación en Salud Pública	Instituto Nacional de Investigación en Salud Publica	Leandro Patino Patino, Doménica de Mora Coloma, Denisse Portugal, Alfredo Bruno Caicedo,Andrés Carrasco, Orson Mestanza, Manuel Gonzalez, Alberto Orlando Narvaez.	?	?	?	2020-10-05	?	?
hCoV-19/USA/SD-UMGC_75/2020	betacoronavirus	EPI_ISL_1017033	?	2020-06-25	North America	USA	South Dakota	?	North America	USA	South Dakota	genome	29782	Human	?	?	20A	B.1.240	G	South Dakota Public Health Laboratory	University of Minnesota Genomics Center	Daryl M. Gohl, Benjamin Auch, John Garbe, Jaquelyn Kuriger-Laber, Corbin Dirkx, and Chris Carlson	?	?	?	2021-02-17	?	?
hCoV-19/Liechtenstein/FL-Risch-2171902223/2021	betacoronavirus	EPI_ISL_3389002	?	2021-07-15	Europe	Liechtenstein	Liechtenstein	?	Europe	Liechtenstein	Liechtenstein	genome	29769	Human	?	?	21J (Delta)	AY.43	GK	Dr. Risch Ostschweiz AG	Microbiology, Dr. Risch	Nadia Wohlwend	?	?	?	2021-08-13	?	?
hCoV-19/Botswana/R21B69_BHP_AAB78069/2021	betacoronavirus	EPI_ISL_2868407	?	2021-07-02	Africa	Botswana	Gaborone	?	Africa	Botswana	Gaborone	genome	29836	Human	18	Female	21J (Delta)	AY.46	GK	Botswana Harvard HIV Reference Laboratory	Botswana Harvard HIV Reference Laboratory	Sikhulile Moyo, Wonderful T. Choga, Dorcas Maruapula, Thongbotho Mphoyakgosi, Boitumelo Zuze, Botshelo Radibe, Legodile Kooepile, Ontlametse T. Bareng, Keoratile Ntshambiwa, Modisa Motswaledi, Madisa Mine, Joseph Makhema, Roger Shapiro, Shahin Lockman, Mosepele Mosepele, Simani Gaseitsiwe	?	?	?	2021-07-09	?	?
hCoV-19/Australia/ACT1410/2021	betacoronavirus	EPI_ISL_5941995	?	2021-10-12	Oceania	Australia	Australian Capital Territory	?	Oceania	Australia	Australian Capital Territory	genome	29748	Human	?	?	21J (Delta)	AY.39.1	GK	ACT Pathology	Schwessinger Lab	Carolina Correa Ospina, Emma Crean, Scott Ferguson, Robyn Hall, Evie Hodgson, Ashley Jones, Elise Kellett, Craig Kennedy, Karina Kennedy, Rachel Leonard, Carl McCombe, Catalina Barragán Quintero, Rene Riedelbauch, Benjamin Schwessinger, Gabrielle Smith, Salome Wilson, Daniel Yu	?	?	?	2021-11-05	?	?
hCoV-19/Australia/ACT1415/2021	betacoronavirus	EPI_ISL_5941998	?	2021-10-12	Oceania	Australia	Australian Capital Territory	?	Oceania	Australia	Australian Capital Territory	genome	29748	Human	?	?	21J (Delta)	AY.39.1	GK	ACT Pathology	Schwessinger Lab	Carolina Correa Ospina, Emma Crean, Scott Ferguson, Robyn Hall, Evie Hodgson, Ashley Jones, Elise Kellett, Craig Kennedy, Karina Kennedy, Rachel Leonard, Carl McCombe, Catalina Barragán Quintero, Rene Riedelbauch, Benjamin Schwessinger, Gabrielle Smith, Salome Wilson, Daniel Yu	?	?	?	2021-11-05	?	?
hCoV-19/Lithuania/S21G29/2021	betacoronavirus	EPI_ISL_3060195	?	2021-06-22	Europe	Lithuania	Panevezio Apskritis	?	Europe	Lithuania	Panevezio Apskritis	genome	29813	Human	59	Female	20I (Alpha, V1)	Q.1	GRY	UAB Diagnostikos laboratorija	Vilnius University Hospital Santaros Klinikos, Center of Laboratory Medicine	Rimvydas Norvilas__ Dovile Juozapaite__ Ingrida Olendraite__ Gytis Dudas__ Daniel Naumovas__ Ligita Raugaite__ Monika Katenaite	?	?	?	2021-07-23	?	?
hCoV-19/Thailand/SamutPrakan-CONI-0543/2021	betacoronavirus	EPI_ISL_1138847	?	2021-02-17	Asia	Thailand	Samut Prakan	?	Asia	Thailand	Samut Prakan	genome	29856	Human	?	?	20A	B.1.36.16	GH	Ramathibodi Chakri Naruebodindra Hospital	COVID-19 Network Investigations (CONI) Alliance	Elizabeth Batty, Wasun Chantratita, Thanat Chookajorn, Stefan Fernandez, Angkana Huang, Anthony R. Jones, Khajohn Joonsalak, Chonticha Klungtong, Theerarat Kochakarn, Namfon Kotanan, Krittikorn Kumpornsin, Duangkamon Loesbanluechai, Wudtichai Manasatienkij, Bhakbhoom Panthan, Ekawat Pasomsub, Kingkan Rakmanee, Insee Sensorn, Janjira Thaipadungpanit, Arporn Wangwiwatsin, Treewat Watthanachockchai	?	?	?	2021-03-04	?	?
hCoV-19/Norway/OUS-11122/2021	betacoronavirus	EPI_ISL_4125203	?	2021-07-19	Europe	Norway	Oslo	?	Europe	Norway	Oslo	genome	29815	Human	?	?	21I (Delta)	AY.9	GK	Oslo University Hospital, Department of Microbiology	Norwegian Institute of Public Health, Department of Virology	Mona Holberg-Petersen, Lise Andresen, Cathrine Fladeby, Mariann Nilsen, Teodora Plamenova Ribarska, Pål Marius Bjørnstad, Gregor D. Gilfillan, Arvind Yegambaram Meenakshi Sundaram, Kathrine Stene-Johansen, Kamilla Heddeland Instefjord, Hilde Elshaug, Garcia Llorente Ignacio, Jon Bråte, Pedersen Benedikte Nevjen, Line Victoria Moen, Rasmus Riis Kopperud, Hilde Vollan, Olav Hungnes, Karoline Bragstad	?	?	?	2021-09-13	?	?
hCoV-19/USA/LA-EVTL8771/2021	betacoronavirus	EPI_ISL_5985574	?	2021-10-17	North America	USA	Louisiana	Caddo Parish	North America	USA	Louisiana	genome	29780	Human	65	Female	21J (Delta)	B.1.617.2	GK	Willis-Knighton Medical Center Hospital Laboratory	LSUHS Emerging Viral Threat Laboratory	Lorie M. Atkins, April N. Johnson, Gregory L. Ware, Alexander Mijalis, Jeremy P. Kamil, Jennifer L. Carroll, Adrian Almodovar, Maarten Van Diest, Rona S. Scott, Andrew D. Yurochko, Christopher G. Kevil, John A. Vanchiere, Krista Queen, Joseph A. Bocchini	?	?	?	2021-11-05	?	VOC Delta GK/478K.V1 (B.1.617.2+AY.x) first detected in India
hCoV-19/TrinidadandTobago/TT44048/2020	betacoronavirus	EPI_ISL_756311	?	2020-11-18	South America	Trinidad and Tobago	Trinidad and Tobago	?	South America	Trinidad and Tobago	Trinidad and Tobago	genome	29782	Human	?	?	20A	B.1.111	GH	The Caribbean Public Health Agency	Carrington Lab, Department of PreClinical Sciences, Faculty of Medical Sciences, The University of the West Indies	Nikita S. D. Sahadeo, Arianne Brown-Jordan, Sarah Hill, Vernie Ramkissoon, Roshan Parasram, Naresh Nandram, Avery Hinds, Jerome Foster, Stanley Giddings, Karla Georges, Marsha Ivey, Rahul Naidu, Risha Singh, SueMin Nathaniel, Rajini Haraksingh, Jaya Jayaraman, Chinna Chinnadurai, Adesh Ramsubhag, Nuno Faria, Oliver Pybus, Christopher Oura, Gabriel Escobar, Christine V. F. Carrington	?	?	?	2021-01-03	?	?
hCoV-19/Mexico/GRO-INMEGEN-28-269/2021	betacoronavirus	EPI_ISL_4512883	?	2021-09-08	North America	Mexico	Guerrero	?	North America	Mexico	Guerrero	genome	29811	Human	67	Female	21J (Delta)	AY.20	GK	SALUD DIGNA	Instituto Nacional de Medicina Genomica	Cedro-Tanda A, Escobar-Arrazola MA, Ramirez-Vega O, Cruz-Islas Jazmin, Garnica-Lopez Dora, Abraham Campos-Romero, Moreno-Camacho José Luis, Rodriguez-Gallegos Jorge, Luna-Ruiz Marco, Rangel-DeLeon D, Yair Alfaro-Mora, Hidalgo-Miranda A, Mendoza-Vargas A, Reyes-Grajeda JP, Herrera-Montalvo LA.	?	?	?	2021-09-25	?	?
hCoV-19/Vietnam/NHTD-OUCRU1125/2021	betacoronavirus	EPI_ISL_4748289	?	2021-09-07	Asia	Vietnam	Thanh Hoa	?	Asia	Vietnam	Thanh Hoa	genome	29810	Human	35	Male	21I (Delta)	B.1.617.2	GK	National Hospital for Tropical Diseases	Oxford University Clinical Research Unit, Hanoi, Vietnam	Pham Ngoc Thach, Van Dinh Trang, Le Van Duyet, Nguyen Thi Kim Chi, Vu Ngoc Lien, Nguyen Thi Hang, Nguyen My Hanh, Nguyen Thi Hong Phuong, Tran Thi Van Dung, Ngo Thi Thu Hang, Nguyen Thi Nhu Ha, Luu Thi Dieu Lien, Nguyen Thu Trang, Nguyen Thi Hong Thuong, Trinh Cong Dien, Trinh Son Tung, Thomas Kesteman, Nguyen Thi Tam, H.Rogier van Doorn on behalf of the OUCRU COVID-19 research group	?	?	?	2021-10-03	?	VOC Delta GK/478K.V1 (B.1.617.2+AY.x) first detected in India
hCoV-19/BosniaandHerzegovina/VFS-UNSA-LMGFI205/2021	betacoronavirus	EPI_ISL_5887110	?	2021-10-06	Europe	Bosnia and Herzegovina	Mostar	?	Europe	Bosnia and Herzegovina	Mostar	genome	29841	Human	?	Female	21J (Delta)	AY.43	GK	University Clinical Hospital of Mostar, Department of Microbiology and Molecular Diagnostics	University of Sarajevo, Veterinary Faculty, Laboratory for Molecular Diagnostic and Research	Goletic T, Goletic S, Ostojic M, Softic A, Herceg I, Skocibusic S, Terzic I, Hodzic A, Sabic E, Jazic A, Nicevic M	?	?	?	2021-11-03	?	?
hCoV-19/Australia/NSW-ICPMR-6034/2021	betacoronavirus	EPI_ISL_3931414	?	2021-08-24	Oceania	Australia	New South Wales	Sydney	Oceania	Australia	New South Wales	genome	29378	Human	?	?	21J (Delta)	AY.39.1	GK	Australian Clinical Labs (formerly Healthscope Pathology)	NSW Health Pathology - Institute of Clinical Pathology and Medical Research; Westmead Hospital; University of Sydney	Arnott A., Draper J., Gall M., Martinez E., Rockett R., Sintchenko V., on behalf of ICPMR	?	?	?	2021-09-03	?	?
hCoV-19/Switzerland/GE-33888607/2021	betacoronavirus	EPI_ISL_1811101	?	2021-04-16	Europe	Switzerland	Geneva	?	Europe	Switzerland	Geneva	genome	29837	Human	?	?	20I (Alpha, V1)	B.1.1.7	GRY	University Hospitals of Geneva, Laboratory of Virology	HUG, Laboratory of Virology and the Health2030 Genome Center	Samuel Cordey, Ana Rita Goncalves, Laurent Kaiser, Lorenzo Cerutti, Henri Pegeot, Melyssa Elies, Deborah Penet, Keith Harshman, Ioannis Xenarios, Emmanouil Dermitzakis	?	?	?	2021-04-30	?	VOC Alpha 202012/01 GRY (B.1.1.7+Q.x) first detected in the UK
hCoV-19/Italy/VEN-IZSVe-21RS8063-1_VR/2021	betacoronavirus	EPI_ISL_3495993	?	2021-08-06	Europe	Italy	Veneto	?	Europe	Italy	Veneto	genome	29824	Human	?	?	21J (Delta)	AY.43	GK	AULSS 9 Scaligera - San Bonifacio	Istituto Zooprofilattico Sperimentale delle Venezie	Adelaide Milani, Alessia Schivo, Annalisa Salviato, Elisa Palumbo, Erika Giorgia Quaranta, Luca Tassoni, Ambra Pastori, Edoardo Giussani, Alice Fusaro, Isabella Monne, Calogero Terregino, Antonia Ricci	?	?	?	2021-08-19	?	?
hCoV-19/Tahiti/HCL021013242701/2020	betacoronavirus	EPI_ISL_1371897	?	2020-12-15	Oceania	French Polynesia	Windward Islands	Papeete	Oceania	French Polynesia	Windward Islands	genome	29890	Human	32	Male	20A	B.1.160	GH	C H DE LA POLYNESIE FRANCAISE	CNR Virus des Infections Respiratoires - France SUD	Antonin Bal, Gregory Destras, Gwendolyne Burfin, Hadrien Regue, Quentin Semanas, Martine Valette, Bruno Lina, Laurence Josset	?	?	?	2021-03-26	?	?
hCoV-19/Australia/QLD1621/2021	betacoronavirus	EPI_ISL_1137503	?	2021-02-28	Oceania	Australia	Queensland	?	Oceania	Australia	Queensland	genome	29865	Human	?	?	20A	AU.1	GH	Public Health Virology-Forensic and Scientific Services	Public Health Virology-Forensic and Scientific Services	Son Nguyen	?	?	?	2021-03-04	?	?
hCoV-19/Australia/QLD1622/2021	betacoronavirus	EPI_ISL_1137504	?	2021-02-28	Oceania	Australia	Queensland	?	Oceania	Australia	Queensland	genome	29865	Human	?	?	20A	AU.1	GH	Public Health Virology-Forensic and Scientific Services	Public Health Virology-Forensic and Scientific Services	Son Nguyen	?	?	?	2021-03-04	?	?
hCoV-19/SouthKorea/KDCA13647/2021	betacoronavirus	EPI_ISL_5634335	?	2021-09-15	Asia	South Korea	South Korea	?	Asia	South Korea	South Korea	genome	29890	Human	26	Female	21A (Delta)	AY.17	GK	Division of Emerging Infectious Diseases, Bureau of Infectious Diseases Diagnosis Control, Korea Disease Control and Prevention Agency	Division of Emerging Infectious Diseases, Bureau of Infectious Diseases Diagnosis Control, Korea Disease Control and Prevention Agency	Ae Kyung Park, Il-Hwan Kim, Heui Man Kim, Jeong-Ah Kim, Chae Young Lee, Eun-Jin Kim	?	?	?	2021-10-28	?	?
hCoV-19/Egypt/ARMY-EVA-Pharma-Wave4-013/2021	betacoronavirus	EPI_ISL_4748272	?	2021-09-04	Africa	Egypt	Cairo	?	Africa	Egypt	Cairo	genome	29868	Human	?	?	21J (Delta)	AY.44	GK	Main Chemical Laboratories Egypt Army	Main Chemical Laboratories Egypt Army	Mohamed G Seadawy, Riad Mounir Armanious, Ahmed F Gad, Tarek Refaat Elnagdy,Raafat Zaher, Mostfa Elnakib, Mohamed Abdel-Salam Elgohary, Wael Ali, Ahmed Gad,Manal Hamdy Zahran, Ehab Abdelkader Abuelenein,Ahmed S Elsafty, Khaled Amer	?	?	?	2021-10-03	?	?
hCoV-19/Mexico/TLA_IBT_IMSS_3854/2021	betacoronavirus	EPI_ISL_5936592	?	2021-10-08	North America	Mexico	Tlaxcala	?	North America	Mexico	Tlaxcala	genome	29805	Human	51	Female	21J (Delta)	AY.20	GK	Laboratorio Central de Epidemiología (LCE)	Instituto de Biotecnología de la UNAM	Consorcio Mexicano de Vigilancia Genómica (CoViGen-Mex). Authors (in alphabetical order): Julio Elias Alvarado-Yaah, Carlos F. Arias, Santiago Ávila-Ríos, Eduardo Becerril-Vargas, Víctor Hugo Borja-Aburto, Celia Boukadida, Cristóbal Cháidez-Quiróz, Juan Bautista Chale-Dzul, Ricardo Ciria Merce, Andreu Comas-García, Célida Duque Molina, Julissa Enciso-Ibarra, José Antonio Enciso-Moreno, Gloria Elena Espinosa-Ayala, Fernando Fontove-Herrera, Daniel Fregoso-Rueda, Victor Eduardo García-Arias, Alejandra García-Gasca, Bruno Gómez-Gil, Jean Pierre González, Irvin González-López, Concepción Grajales-Muñiz, Ricardo Grande, Rosa María Gutiérrez Rios, Jesús Hernández, Alejandra Hernández-Terán, Alfredo Herrera-Estrella, Carla Ivón Herrera-Najera, Pavel Isa, Verónica Mata-Haro, Daniel Lira Morales, Susana Lopez, Antonio Loza Román, Brenda Irasema Maldonado-Meza, Bernardo Martínez-Miguel, José Arturo Martínez-Orozco, Célida Martínez- Rodríguez, Margarita Matías-Florentino, Fidencio Mejía-Nepomuceno, María Guadalupe de Jesús Mireles-Rivera, Gloria María Molina-Salinas, Hector Montoya-Fuentes, , Mario Mújica-Sánchez, José Esteban Muñoz-Medina, José de Jesús Nuñez-Contreras, Alicia Ocaña-Mondragón, Luis Alberto Ochoa-Carrera, Hector Esteban Paz-Juárez, Marissa Perez-Garcia, Francisco Pulido, Helen Haydee Fernanda Ramírez-Plascencia, Jorge Salas-Hernández, Angel Gustavo Salas-Lais, Alejandro Sánchez-Flores, Clara Esperanza Santacruz-Tinoco, María Guadalupe Santiago-Mauricio, Selene Zárate, Nelly Sélem-Mojica, Blanca Taboada, Kathia Elizabeth Tapia-Diaz, Gloria Vazquez, Joel Armando Vázquez-Pérez)."	?	?	?	2021-11-05	?	?
hCoV-19/CostaRica/INC-0648/2021	betacoronavirus	EPI_ISL_2502746	?	2021-05-14	North America	Costa Rica	Costa Rica	?	North America	Costa Rica	Costa Rica	genome	29760	Human	80	Male	20I (Alpha, V1)	B.1.1.7	GRY	HOSPITAL MEXICO	Inciensa, Instituto Costarricense de InvestigaciOn y Enseñanza en NutriciOn y Salud	Francisco Duarte, Hebleen Porras, Claudio Soto-Garita, Estela Cordero, Adriana Godínez, Melany CalderOn, Jose Luis Vargas, Mariela Gutierrez, Joselyn Prado & Juan Vilallobos	?	?	?	2021-06-13	?	VOC Alpha 202012/01 GRY (B.1.1.7+Q.x) first detected in the UK
hCoV-19/Egypt/ARMY-EVA-Pharma-Wave4-016/2021	betacoronavirus	EPI_ISL_4748275	?	2021-09-04	Africa	Egypt	Cairo	?	Africa	Egypt	Cairo	genome	29862	Human	?	?	21J (Delta)	AY.39	G	Main Chemical Laboratories Egypt Army	Main Chemical Laboratories Egypt Army	Mohamed G Seadawy, Riad Mounir Armanious, Ahmed F Gad, Tarek Refaat Elnagdy,Raafat Zaher, Mostfa Elnakib, Mohamed Abdel-Salam Elgohary, Wael Ali, Ahmed Gad,Manal Hamdy Zahran, Ehab Abdelkader Abuelenein,Ahmed S Elsafty, Khaled Amer	?	?	?	2021-10-03	?	?
hCoV-19/Egypt/ARMY-EVA-Pharma-Wave4-021/2021	betacoronavirus	EPI_ISL_4748279	?	2021-09-04	Africa	Egypt	Cairo	?	Africa	Egypt	Cairo	genome	29862	Human	?	?	21I (Delta)	AY.47	GK	Main Chemical Laboratories Egypt Army	Main Chemical Laboratories Egypt Army	Mohamed G Seadawy, Riad Mounir Armanious, Ahmed F Gad, Tarek Refaat Elnagdy,Raafat Zaher, Mostfa Elnakib, Mohamed Abdel-Salam Elgohary, Wael Ali, Ahmed Gad,Manal Hamdy Zahran, Ehab Abdelkader Abuelenein,Ahmed S Elsafty, Khaled Amer	?	?	?	2021-10-03	?	?
hCoV-19/Switzerland/GE-HUG-34900128/2021	betacoronavirus	EPI_ISL_3262389	?	2021-07-28	Europe	Switzerland	Geneva	?	Europe	Switzerland	Geneva	genome	29843	Human	?	?	21J (Delta)	B.1.617.2	GK	University Hospitals of Geneva, Laboratory of Virology	HUG, Laboratory of Virology and the Health2030 Genome Center	Samuel Cordey, Aline Mamin, Francisco Perez, Ana Rita Goncalves, Laurent Kaiser, Lorenzo Cerutti, Cedric Howald, Henri Pegeot, Melyssa Elies, Deborah Penet, Keith Harshman, Ioannis Xenarios	?	?	?	2021-08-06	?	VOC Delta GK/478K.V1 (B.1.617.2+AY.x) first detected in India
hCoV-19/Nigeria/FC-CV529/2020	betacoronavirus	EPI_ISL_872604	?	2020-09-05	Africa	Nigeria	Abuja	?	Africa	Nigeria	Abuja	genome	29882	Human	47	Male	20B	L.3	GR	Nigeria Centre for Disease Control (NCDC)	African Centre of Excellence for Genomics of Infectious Diseases (ACEGID), Redeemer's University	Oluniyi P.E. et al	?	?	?	2021-01-26	?	?
hCoV-19/Egypt/ARMY-EVA-Pharma-Wave4-010/2021	betacoronavirus	EPI_ISL_4748270	?	2021-09-04	Africa	Egypt	Cairo	?	Africa	Egypt	Cairo	genome	29859	Human	?	?	21J (Delta)	AY.44	GK	Main Chemical Laboratories Egypt Army	Main Chemical Laboratories Egypt Army	Mohamed G Seadawy, Riad Mounir Armanious, Ahmed F Gad, Tarek Refaat Elnagdy,Raafat Zaher, Mostfa Elnakib, Mohamed Abdel-Salam Elgohary, Wael Ali, Ahmed Gad,Manal Hamdy Zahran, Ehab Abdelkader Abuelenein,Ahmed S Elsafty, Khaled Amer	?	?	?	2021-10-03	?	?
hCoV-19/Georgia/Tb-SNGS1558/2021	betacoronavirus	EPI_ISL_5622355	?	2021-10-15	Asia	Georgia	Tbilisi	?	Asia	Georgia	Tbilisi	genome	29805	Human	?	Female	21J (Delta)	B.1.617.2	GK	Department for Virology, Molecular Biology and Genome Research, R. G. Lugar Center for Public Health Research, National Center for Disease Control and Public Health (NCDC) of Georgia.	Department for Virology, Molecular Biology and Genome Research, R. G. Lugar Center for Public Health Research, National Center for Disease Control and Public Health (NCDC) of Georgia.	Giorgi Tomashvili, Giorgi Gogoladze, Meri Pantsulaia, Gvantsa Brachveli, Salome Javashvili, Nino Berishvili, Tata Imnadze, Ana Papkiauri, Gvantsa Chanturia, Ann Machablishvili, Nato Kotaria, Marine Murtskhvaladze, Lela Sabadze, Mari Gavashelidze, Tamar Jashiashvili, Tea Tevdoradze, Ketevan Sidamonidze, Ekaterine Khmaladze, Ekaterine Zhghenti, Roena Sukhiashvili, Mariam Zakalashvili, Lela Urushadze, Magda Dgebuadze, Davit Tsaguria, Ekaterine Zangaladze, Adam Kotorashvili, Maia Alkhazashvili, Irma Burjanadze, Anna Kasradze, Khatuna Zakhashvili, Paata Imnadze, Amiran Gamkrelidze.	?	?	?	2021-10-27	?	VOC Delta GK/478K.V1 (B.1.617.2+AY.x) first detected in India
hCoV-19/Greece/AUTH_6/2020	betacoronavirus	EPI_ISL_476837	?	2020-04-15	Europe	Greece	Thessaloniki	?	Europe	Greece	Thessaloniki	genome	29838	Human	44	Female	20B	B.1.1	GR	National Influenza Centre for Northern Greece	National Influenza Centre for Northern Greece	Maria Christoforidi	?	?	?	2020-06-26	?	?
hCoV-19/USA/PA-CDC-LC0335689/2021	betacoronavirus	EPI_ISL_5871743	?	2021-10-05	North America	USA	Pennsylvania	?	North America	USA	Pennsylvania	genome	29671	Human	42	Female	21J (Delta)	AY.25	GK	Laboratory Corporation of America	Centers for Disease Control and Prevention Division of Viral Diseases, Pathogen Discovery	Dakota Howard,Dhwani Batra,Peter Cook,Jason Caravas,Benjamin Rambo-Martin,Scott Sammons,Yvette Unoarumhi,Matthew Schmerer,Kristine Lacek,Tymeckia Kendall,Victoria Caban Figueroa,Shatavia Morrison,Christopher Gulvick,Minoo Agarwal,Eyad Almasri,Debbie Boles,Ayla Burns,Nuthawin Charoensri,Oren Cohen,Susan Countryman,Mary Cristobal,Bobbi Croy,Suzanne Dale,Hrushikesh Deshmukh,Amanda Douglas,Vincent Drouillon,Marcia Eisenberg,Howard Engler,Rama Ghatti,Prashant Gupta,Susan Hicks,Jake Humphrey,Lax Iyer,Lisa Pfefferle,Manoj Jain,Matthew Robinson,Mohan Kolli,Brian Krueger,Tim Kuphal,Stanley Letovsky,Michael Levandoski,Craig Lukasik,Jonathan Meltzer,Brian Norvell,Mindy Nye,Scott Parker,Christos Petropoulos,John Pruitt,Steven Ragan,Scott Ryan,Mike Sapeta,Jana Schroth,Suresh Selvaraju,Goran Stevovic,Amanda Suchanek,Andrea Throop,Lyndon Tilson,Thomas Urban,Joe Voshell,Kimberly Wagner,Jonathan Williams,Mary Williamson,Qian Zeng,Tricia Zwiefelhofer,Clinton Paden,Duncan MacCannell	?	?	?	2021-11-02	?	?
hCoV-19/Algeria/76465/2021	betacoronavirus	EPI_ISL_5052212	?	2021-09-01	Africa	Algeria	Batna	?	Africa	Algeria	Batna	genome	29775	Human	3	Female	21J (Delta)	AY.39	GK	NIC, Viral Respiratory Unit	Virology Departement	Fayez Khardine, Fetouma Doudou, Mohamed Amine Beloufa, Aissam Hachid, Aicha Bensalem, Fawzi Derrar	?	?	?	2021-10-11	?	?
hCoV-19/Jordan/RMSR2S19/2021	betacoronavirus	EPI_ISL_4447359	?	2021-09-15	Asia	Jordan	Amman	?	Asia	Jordan	Amman	genome	29805	Human	35	Female	21J (Delta)	B.1.617.2	GK	Jordan Royal Medical Services Mobile Biological Lab	Jordan Royal Medical Services Oncology Lab	Dr. Rame Hamdi khasawneh, Ali Alhuniti, Osama Alshdaifat, Mohammad Barmawi , Abdullah Almuhasen , Alanood Alhabashnah	?	?	?	2021-09-23	?	VOC Delta GK/478K.V1 (B.1.617.2+AY.x) first detected in India
hCoV-19/Oman/4898218/2020	betacoronavirus	EPI_ISL_1819074	?	2020-06-01	Asia	Oman	Muscat	?	Asia	Oman	Muscat	genome	29788	Human	51	Male	20B	B.1.1.27	GR	Oman-NIC	Oman-National Influenza Center-Department of Microbiology and Immunology-SQUH	Samira Al-Maruqi,Fahad Zadjali, Amina Al Jardani, Khulood Al-Mammary, Hanan Al-kindi, Fatma BaAlawi, Hamida AL Barwani, Zeyana AL-Dahmani, Intisar Al-Shukri, Aisha Al-Busaidi, Aisha Al-Amri, Ahlam Al-Amri, Mohammed Al-Tobi, Samiha Al Kharusi, Abdulla Balkhair	?	?	?	2021-04-30	?	?
hCoV-19/Mexico/AGU_IBT_IMSS_3558/2021	betacoronavirus	EPI_ISL_5937035	?	2021-10-13	North America	Mexico	Aguascalientes	?	North America	Mexico	Aguascalientes	genome	29801	Human	30	Male	21J (Delta)	AY.43	GK	Unidad de Investigación Biomédica de Zacatecas (UIBZ)	Instituto de Biotecnología de la UNAM	Consorcio Mexicano de Vigilancia Genómica (CoViGen-Mex). Authors (in alphabetical order): Julio Elias Alvarado-Yaah, Carlos F. Arias, Santiago Ávila-Ríos, Eduardo Becerril-Vargas, Víctor Hugo Borja-Aburto, Celia Boukadida, Cristóbal Cháidez-Quiróz, Juan Bautista Chale-Dzul, Ricardo Ciria Merce, Andreu Comas-García, Célida Duque Molina, Julissa Enciso-Ibarra, José Antonio Enciso-Moreno, Gloria Elena Espinosa-Ayala, Fernando Fontove-Herrera, Daniel Fregoso-Rueda, Victor Eduardo García-Arias, Alejandra García-Gasca, Bruno Gómez-Gil, Jean Pierre González, Irvin González-López, Concepción Grajales-Muñiz, Ricardo Grande, Rosa María Gutiérrez Rios, Jesús Hernández, Alejandra Hernández-Terán, Alfredo Herrera-Estrella, Carla Ivón Herrera-Najera, Pavel Isa, Verónica Mata-Haro, Daniel Lira Morales, Susana Lopez, Antonio Loza Román, Brenda Irasema Maldonado-Meza, Bernardo Martínez-Miguel, José Arturo Martínez-Orozco, Célida Martínez- Rodríguez, Margarita Matías-Florentino, Fidencio Mejía-Nepomuceno, María Guadalupe de Jesús Mireles-Rivera, Gloria María Molina-Salinas, Hector Montoya-Fuentes, , Mario Mújica-Sánchez, José Esteban Muñoz-Medina, José de Jesús Nuñez-Contreras, Alicia Ocaña-Mondragón, Luis Alberto Ochoa-Carrera, Hector Esteban Paz-Juárez, Marissa Perez-Garcia, Francisco Pulido, Helen Haydee Fernanda Ramírez-Plascencia, Jorge Salas-Hernández, Angel Gustavo Salas-Lais, Alejandro Sánchez-Flores, Clara Esperanza Santacruz-Tinoco, María Guadalupe Santiago-Mauricio, Selene Zárate, Nelly Sélem-Mojica, Blanca Taboada, Kathia Elizabeth Tapia-Diaz, Gloria Vazquez, Joel Armando Vázquez-Pérez)."	?	?	?	2021-11-05	?	?
hCoV-19/USA/NC-CDC-LC0189254/2021	betacoronavirus	EPI_ISL_3749183	?	2021-08-10	North America	USA	North Carolina	?	North America	USA	North Carolina	genome	29734	Human	51	Male	21J (Delta)	AY.44	GK	Laboratory Corporation of America	Centers for Disease Control and Prevention Division of Viral Diseases, Pathogen Discovery	Dakota Howard,Dhwani Batra,Peter Cook,Kara Moser,Adrian Paskey,Jason Caravas,Benjamin Rambo-Martin,Shatavia Morrison,Christopher Gulvick,Scott Sammons,Yvette Unoarumhi,Darlene Wagner,Matthew Schmerer,Minoo Agarwal,Eyad Almasri,Debbie Boles,Ayla Burns,Nuthawin Charoensri,Oren Cohen,Susan Countryman,Mary Cristobal,Bobbi Croy,Suzanne Dale,Hrushikesh Deshmukh,Amanda Douglas,Vincent Drouillon,Marcia Eisenberg,Howard Engler,Rama Ghatti,Prashant Gupta,Susan Hicks,Jake Humphrey,Lax Iyer,Lisa Pfefferle,Manoj Jain,Matthew Robinson,Mohan Kolli,Brian Krueger,Tim Kuphal,Stanley Letovsky,Michael Levandoski,Craig Lukasik,Jonathan Meltzer,Brian Norvell,Mindy Nye,Scott Parker,Christos Petropoulos,John Pruitt,Steven Ragan,Scott Ryan,Mike Sapeta,Jana Schroth,Suresh Selvaraju,Goran Stevovic,Amanda Suchanek,Andrea Throop,Lyndon Tilson,Thomas Urban,Joe Voshell,Kimberly Wagner,Jonathan Williams,Mary Williamson,Qian Zeng,Tricia Zwiefelhofer,Clinton Paden,Duncan MacCannell	?	?	?	2021-08-27	?	?
hCoV-19/Algeria/17416/2021	betacoronavirus	EPI_ISL_5052205	?	2021-07-08	Africa	Algeria	Oran	?	Africa	Algeria	Oran	genome	29766	Human	67	Male	20I (Alpha, V1)	B.1.1.7	GR	NIC, Viral Respiratory Unit	Virology Departement	Fayez Khardine, Fetouma Doudou, Mohamed Amine Beloufa, Aissam Hachid, Aicha Bensalem, Fawzi Derrar	?	?	?	2021-10-11	?	VOC Alpha 202012/01 GRY (B.1.1.7+Q.x) first detected in the UK
hCoV-19/USA/MS-UMMC-M681G2-505610/2021	betacoronavirus	EPI_ISL_3156368	?	2021-07-19	North America	USA	Mississippi	?	North America	USA	Mississippi	genome	29635	Human	42	Male	21J (Delta)	AY.3	GK	University of Mississippi Medical Center, Department of Pathology	University of Mississippi Medical Center, Molecular and Genomics Core Facility	Ashley C. Johnson, Wenjie Wu, Ithiel J. Frame, Krishna K. Ayyalasomayajula, Michael R. Garrett, D. Ashley Robinson	?	?	?	2021-08-01	?	?
hCoV-19/Australia/NSW-ICPMR-5641/2021	betacoronavirus	EPI_ISL_3834254	?	2021-08-22	Oceania	Australia	New South Wales	Sydney	Oceania	Australia	New South Wales	genome	29384	Human	?	?	21J (Delta)	AY.39.1	GK	Laverty Pathology	NSW Health Pathology - Institute of Clinical Pathology and Medical Research; Westmead Hospital; University of Sydney	Arnott A., Draper J., Gall M., Martinez E., Rockett R., Sintchenko V., on behalf of ICPMR	?	?	?	2021-09-01	?	?
hCoV-19/Bulgaria/21BG-EU_006571_Pl61/2021	betacoronavirus	EPI_ISL_5739441	?	2021-09-06	Europe	Bulgaria	Dobrich	?	Europe	Bulgaria	Dobrich	genome	29839	Human	33	Male	21J (Delta)	B.1.617.2	GK	National Center of Infectious and Parasitic Diseases	National Center of Infectious and Parasitic Diseases	Alexiev et al	?	?	?	2021-10-29	?	VOC Delta GK/478K.V1 (B.1.617.2+AY.x) first detected in India
hCoV-19/Algeria/00003/2021	betacoronavirus	EPI_ISL_5052208	?	2021-08-01	Africa	Algeria	Ouargla	?	Africa	Algeria	Ouargla	genome	29769	Human	39	Female	21J (Delta)	B.1.617.2	GK	NIC, Viral Respiratory Unit	Virology Departement	Fayez Khardine, Fetouma Doudou, Mohamed Amine Beloufa, Aissam Hachid, Aicha Bensalem, Fawzi Derrar	?	?	?	2021-10-11	?	VOC Delta GK/478K.V1 (B.1.617.2+AY.x) first detected in India
hCoV-19/Algeria/03594/2021	betacoronavirus	EPI_ISL_5052209	?	2021-08-14	Africa	Algeria	Biskra	?	Africa	Algeria	Biskra	genome	29769	Human	55	Male	21J (Delta)	AY.7.2	G	NIC, Viral Respiratory Unit	Virology Departement	Fayez Khardine, Fetouma Doudou, Mohamed Amine Beloufa, Aissam Hachid, Aicha Bensalem, Fawzi Derrar	?	?	?	2021-10-11	?	?
hCoV-19/Slovenia/5C-045328-KP/2021	betacoronavirus	EPI_ISL_5601465	?	2021-10-13	Europe	Slovenia	Obalnokraska	?	Europe	Slovenia	Obalnokraska	genome	29861	Human	43	Female	21J (Delta)	AY.4.2	GK	National Laboratory for Health, Environment and Food, OMM, Koper	NLZOH (National Laboratory for Health, Environment and Food) / CISLD (Clinical Institute of Special Laboratory Diagnostics), University Children's Hospital, University Medical Center Ljubljana	Sandra Janezic, Aleksander Mahnic, Maja Rupnik, Tjaša Žohar Čretnik, Alenka Štorman, Nika Gobec, Aleksander Kocuvan, Kaja Tominc, Maša Jarčič, Gašper Strugar, Tina Cvetković, Mitja Rak / Jernej Kovač, Barbara Jenko Bizjan, Tine Tesovnik, Robert Šket, Katarina Kozmos, Ana Grom, Maruša Debeljak, Marko Pokorn, Tadej Battelino	?	?	?	2021-10-27	?	?
hCoV-19/Cuba/USAFSAM-S030/2020	betacoronavirus	EPI_ISL_513312	?	2020-03-19	North America	Cuba	Cuba	?	North America	Cuba	Cuba	genome	29811	Human	24	Male	20A	B.1.378	G	Public Health, United States Air Force School of Aerospace Medicine	Public Health, United States Air Force School of Aerospace Medicine	Fries,A.C., Purves,S.M., Meyer,J.R., Javorina,A.K., Connors,B.C., Macias,E.A., Lambert,A.W., Chapleau,R.R. and Starr,C.R.	?	?	?	2020-08-11	?	?
hCoV-19/UnitedArabEmirates/BTC-4526/2020	betacoronavirus	EPI_ISL_5199396	?	2020-12-08	Asia	United Arab Emirates	Abu Dhabi	?	Asia	United Arab Emirates	Abu Dhabi	genome	29913	Human	7	Female	20A	B.1	G	BTC, Khalifa University	BTC, Khalifa University	Habiba Al Safar et al	?	?	?	2021-10-15	?	?
hCoV-19/Curacao/CW-RIVM-33308/2021	betacoronavirus	EPI_ISL_2302309	?	2021-05-07	South America	Curacao	Curacao	?	South America	Curacao	Curacao	genome	29763	Human	39	?	20I (Alpha, V1)	B.1.1.7	GRY	Dutch COVID-19 response team	National Institute for Public Health and the Environment (RIVM)	Adam Meijer, Harry Vennema, Dirk Eggink, Jeroen Cremer, Sharon van den Brink, Bas van der Veer, AnneMarie van den Brandt, Lisa Wijsman, Kim Freriks, Ryanne Jaarsma, Euníce Then, Lynn Aarts, Sanne Bos, Melissa van Tuil, Linda van de Nes, Sjoerd Kuiling, James Groot, Florian Zwagemaker, Dennis Schmitz, Annelies Kroneman, Karim Hajji, Chantal Reusken, on behalf of the national COVID-19 response team	?	?	?	2021-05-27	?	VOC Alpha 202012/01 GRY (B.1.1.7+Q.x) first detected in the UK
hCoV-19/Poland/1022WSN2021_wsseol/2021	betacoronavirus	EPI_ISL_3123383	?	2021-07-20	Europe	Poland	Warminsko-Mazurskie	Ketrzynski	Europe	Poland	Warminsko-Mazurskie	genome	29766	Human	42	Male	20I (Alpha, V1)	B.1.1.7	GR	WSSE w Olsztynie	Wojewodzka Stacja Sanitarno-Epidemiologiczna w Olsztynie, Laboratorium Badan Epidemiologiczno-Klinicznych	Sylwia Krzetowska, Monika Czerminska, Ewa Liszewska, Tomasz Jakubczak, Marta Lukian, Patryk Bielecki, Aleksandra Kobiatko, Emilia Tarabasz, Paulina Rozycka, Barbara Dolinska	?	?	?	2021-07-29	?	VOC Alpha 202012/01 GRY (B.1.1.7+Q.x) first detected in the UK
hCoV-19/Bahrain/21921711783/2021	betacoronavirus	EPI_ISL_5633069	?	2021-10-15	Asia	Bahrain	Bahrain	?	Asia	Bahrain	Bahrain	genome	29808	Human	?	?	21I (Delta)	B.1.617.2	GK	Communicable Disease Laboratory, Public Health Directorate	Communicable Disease Laboratory, Public Health Directorate	Alwasti,H., AlAbbas,Z., Almoamen,G., Khamees,F., AlAnsari,W.	?	?	?	2021-10-19	?	VOC Delta GK/478K.V1 (B.1.617.2+AY.x) first detected in India
hCoV-19/Romania/BZ-20460/2021	betacoronavirus	EPI_ISL_4183936	?	2021-08-19	Europe	Romania	Buzau	?	Europe	Romania	Buzau	genome	29821	Human	32	Female	21J (Delta)	AY.43	GK	Department of Public Health Buzau	National Institute of Infectious Diseases-Prof. Dr. Matei Bals Molecular Diagnostics Laboratory	Corina Casangiu, Leontina Banica, Marius Surleac, Ovidiu Vlaicu, Petre Milu, Robert Hohan, Simona Paraschiv, Dan Otelea	?	?	?	2021-09-14	?	?
hCoV-19/Gambia/0531/2020	betacoronavirus	EPI_ISL_471162	?	2020-04-30	Africa	Gambia	Kombo	?	Africa	Gambia	Kombo	genome	29782	Human	11	Male	20B	B.1.1	GR	MRCG at LSHTM Genomics lab	MRCG at LSHTM Genomics lab	Sesay et al	?	?	?	2020-06-19	?	?
hCoV-19/Mexico/CAM_LANGEBIO_IMSS_1989/2021	betacoronavirus	EPI_ISL_3805704	?	2021-08-02	North America	Mexico	Campeche	?	North America	Mexico	Campeche	genome	29807	Human	37	Female	21G (Lambda)	C.37	GR	Unidad de Investigacion Medica de Yucatan (UIMY)	Unidad de Genomica Avanzada	Consorcio Mexicano de Vigilancia Genomica (CoViGen-Mex). Authors (in alphabetical order): Julio Elias Alvarado-Yaah, Carlos F. Arias, Santiago avila-Rios, Eduardo Becerril-Vargas, Victor Hugo Borja-Aburto, Celia Boukadida, Cristobal Chaidez-Quiroz, Juan Bautista Chale-Dzul, Ricardo Ciria Merce, Andreu Comas-Garcia, Celida Duque Molina, Julissa Enciso-Ibarra, Jose Antonio Enciso-Moreno, Gloria Elena Espinosa-Ayala, Fernando Fontove-Herrera, Daniel Fregoso-Rueda, Victor Eduardo Garcia-Arias, Alejandra Garcia-Gasca, Bruno Gomez-Gil, Jean Pierre Gonzalez, Irvin Gonzalez-Lopez, Concepcion Grajales-Muñiz, Ricardo Grande, Rosa Maria Gutierrez Rios, Jesus Hernandez, Alejandra Hernandez-Teran, Alfredo Herrera-Estrella, Carla Ivon Herrera-Najera, Pavel Isa, Veronica Mata-Haro, Daniel Lira Morales, Susana Lopez, Antonio Loza Roman, Brenda Irasema Maldonado-Meza, Bernardo Martinez-Miguel, Jose Arturo Martinez-Orozco, Celida Martinez- Rodriguez, Margarita Matias-Florentino, Fidencio Mejia-Nepomuceno, Maria Guadalupe de Jesus Mireles-Rivera, Gloria Maria Molina-Salinas, Hector Montoya-Fuentes, , Mario Mujica-Sanchez, Jose Esteban Muñoz-Medina, Jose de Jesus Nuñez-Contreras, Alicia Ocaña-Mondragon, Luis Alberto Ochoa-Carrera, Hector Esteban Paz-Juarez, Marissa Perez-Garcia, Francisco Pulido, Helen Haydee Fernanda Ramirez-Plascencia, Jorge Salas-Hernandez, Angel Gustavo Salas-Lais, Alejandro Sanchez-Flores, Clara Esperanza Santacruz-Tinoco, Maria Guadalupe Santiago-Mauricio, Selene Zarate, Nelly Selem-Mojica, Blanca Taboada, Gloria Vazquez, Joel Armando Vazquez-Perez.	?	?	?	2021-08-31	?	VOI Lambda GR/452Q.V1 (C.37+C.37.1) first detected in Peru
hCoV-19/USA/VA-CDC-LC0277896/2021	betacoronavirus	EPI_ISL_4819173	?	2021-09-15	North America	USA	Virginia	?	North America	USA	Virginia	genome	29766	Human	35	Female	21J (Delta)	B.1.617.2	GK	Laboratory Corporation of America	Centers for Disease Control and Prevention Division of Viral Diseases, Pathogen Discovery	Dakota Howard,Dhwani Batra,Peter Cook,Jason Caravas,Benjamin Rambo-Martin,Scott Sammons,Yvette Unoarumhi,Matthew Schmerer,Kristine Lacek,Tymeckia Kendall,Victoria Caban Figueroa,Shatavia Morrison,Christopher Gulvick,Minoo Agarwal,Eyad Almasri,Debbie Boles,Ayla Burns,Nuthawin Charoensri,Oren Cohen,Susan Countryman,Mary Cristobal,Bobbi Croy,Suzanne Dale,Hrushikesh Deshmukh,Amanda Douglas,Vincent Drouillon,Marcia Eisenberg,Howard Engler,Rama Ghatti,Prashant Gupta,Susan Hicks,Jake Humphrey,Lax Iyer,Lisa Pfefferle,Manoj Jain,Matthew Robinson,Mohan Kolli,Brian Krueger,Tim Kuphal,Stanley Letovsky,Michael Levandoski,Craig Lukasik,Jonathan Meltzer,Brian Norvell,Mindy Nye,Scott Parker,Christos Petropoulos,John Pruitt,Steven Ragan,Scott Ryan,Mike Sapeta,Jana Schroth,Suresh Selvaraju,Goran Stevovic,Amanda Suchanek,Andrea Throop,Lyndon Tilson,Thomas Urban,Joe Voshell,Kimberly Wagner,Jonathan Williams,Mary Williamson,Qian Zeng,Tricia Zwiefelhofer,Clinton Paden,Duncan MacCannell	?	?	?	2021-10-04	?	VOC Delta GK/478K.V1 (B.1.617.2+AY.x) first detected in India
hCoV-19/EquatorialGuinea/57930/2021	betacoronavirus	EPI_ISL_4601590	?	2021-07-17	Africa	Equatorial Guinea	Equatorial Guinea	?	Africa	Equatorial Guinea	Equatorial Guinea	genome	29775	Human	?	?	21J (Delta)	AY.43	GK	Laboratorio de Investigaciones de Baney	Swiss Tropical and Public Health Institute	Salome Hosch, Carlos Cortes, Claudia Daubenberger, Guillermo Garcia, Yahya Maidane, Bonifacio Manguire Nlavo, Maximilian Mpina, Elizabeth Nyakarungu, Diosdado Odjama Nseng Ada, Mitoha Ondo O Ayekaba, Sarah Rubin, Tobias Schindler, Philipp Wagner, Philip Wonder Phiri	?	?	?	2021-09-29	?	?
hCoV-19/EquatorialGuinea/61992/2021	betacoronavirus	EPI_ISL_4601591	?	2021-07-27	Africa	Equatorial Guinea	Equatorial Guinea	?	Africa	Equatorial Guinea	Equatorial Guinea	genome	29775	Human	?	?	21J (Delta)	AY.43	GK	Laboratorio de Investigaciones de Baney	Swiss Tropical and Public Health Institute	Salome Hosch, Carlos Cortes, Claudia Daubenberger, Guillermo Garcia, Yahya Maidane, Bonifacio Manguire Nlavo, Maximilian Mpina, Elizabeth Nyakarungu, Diosdado Odjama Nseng Ada, Mitoha Ondo O Ayekaba, Sarah Rubin, Tobias Schindler, Philipp Wagner, Philip Wonder Phiri	?	?	?	2021-09-29	?	?
hCoV-19/Qatar/QA.QU.20.6.F12/2021	betacoronavirus	EPI_ISL_5475815	?	2021-08-27	Asia	Qatar	Doha	?	Asia	Qatar	Doha	genome	29787	Human	17	Female	21J (Delta)	B.1.617.2	GK	Ministry of Public Health / Hamad Medical Corporation	Biomedical Research Center (BRC), Qatar University / Qatar Genome Project (QGP)	BRC: Fatiha M. Benslimane, Heba A. Al-Khatib, Oal Al-Jamal, Dana Al-Batesh, Hadi M. Yassine, Asmaa A. Al-Thani. MOPH and HMC: Abdullatif Al-Khal, Muna A. S. Al-Maslamani, Mashael A. Al-Bader, Hamda Alromaihi, Roberto Bertollini, Peter V. Coyle, Einas A. E. Al-Kuwari, Hamad E. Al-Romaihi, Salih Al-Marri, Mohammed Al-Thani, Reham A. El-Kahlout. QBB: Tasneem Al-Hamad, Dina Elgakhlab. QGP: Fatima H. Al-Kuwari, Chadi Saad	?	?	?	2021-10-25	?	VOC Delta GK/478K.V1 (B.1.617.2+AY.x) first detected in India
hCoV-19/USA/NE-COPH-T33197/2021	betacoronavirus	EPI_ISL_4744728	?	2021-08-24	North America	USA	Nebraska	?	North America	USA	Nebraska	genome	29527	Human	?	?	21J (Delta)	AY.25	GK	Nebraska Medicine	UNMC COVID-19 Response Team	UNMC COVID-19 Response Team	?	?	?	2021-10-03	?	?
hCoV-19/Maldives/MAV75788/2021	betacoronavirus	EPI_ISL_3540063	?	2021-07-15	Asia	Maldives	Raa Atoll	Dhuvaafaru	Asia	Maldives	Raa Atoll	genome	29831	Human	19	Male	21J (Delta)	AY.43	GK	Indira Gandhi Memorial Hospital	Indiar Gandhi Memorial Hospital	D. Fathmath Nazla Rafeeq, Ms. Aminath Nazfa, Ms. Aishath Shuhudha, Ms. Fathimath Zimna, Mr. Ibrahim Nishan Ahmed	?	?	?	2021-08-20	?	?
hCoV-19/Seychelles/SS2587/2021	betacoronavirus	EPI_ISL_4880671	?	2021-07-12	Africa	Seychelles	Seychelles	?	Africa	Seychelles	Seychelles	genome	29775	Human	19	Male	21J (Delta)	AY.43	GK	Seychelles Public Health Laboratory	KEMRI-Wellcome Trust Research Programme,Kilifi	Githinji G.,Ochola I., Agoti C.,Mohamed K.S., de Laurent Z., Mburu M.W., Morobe J., Ndwiga L. Makori T., Ongera E., Lambisia A. Nokes D J., Brigitte Pool, Jude Gedeon, Meggy Louange, Leon Biscornet.	?	?	?	2021-10-06	?	?
hCoV-19/Slovakia/UVZ_PL9_E7_7865/2021	betacoronavirus	EPI_ISL_1599239	?	2021-03-30	Europe	Slovakia	Zilina	Tvrdosin	Europe	Slovakia	Zilina	genome	29824	Human	55	Male	20I (Alpha, V1)	B.1.1.7	G	Public Health Authority of the Slovak Republic	Laboratory of Genomics and Bioinformatics, Comenius University Science Park	Tatiana Sedláčková, Diana Rusňáková, Miroslav Böhmer, Anna Gičová, Jaroslav Budiš, Tomáš Szemes	?	?	?	2021-04-15	?	VOC Alpha 202012/01 GRY (B.1.1.7+Q.x) first detected in the UK
hCoV-19/Colombia/VAC-CS-31642114/2021	betacoronavirus	EPI_ISL_5858756	?	2021-09-17	South America	Colombia	Valle del Cauca	Cali	South America	Colombia	Valle del Cauca	genome	29769	Human	41	Female	21J (Delta)	AY.44	GK	Christus Sinergia Clinica Farallones	Universidad del Valle	Diana López-Alvarez, Nelson Rivera Franco,Andres Castillo, Melissa Solarte, Erica M. Aristizabal, Flor Saa, Beatriz Parra & Programa Nacional de Caracterización Genómica de SARS-CoV-2	?	?	?	2021-11-02	?	?
hCoV-19/Gabon/CERMEL-HH0946/2021	betacoronavirus	EPI_ISL_4706483	?	2021-08-23	Africa	Gabon	Lambarene	?	Africa	Gabon	Lambarene	genome	29701	Human	57	Female	21J (Delta)	AY.43	GK	Centre de Recherches Médicales de Lambaréné	Centre de Recherches Médicales de Lambaréné	Samira Zoa Assoumou, Moustapha Nzamba Maloum, Gédéon Prince Manouana, Sam O'neilla Oye Bingono, Roméo Aimé Laclong Lontchi, Rodrigue Bikangui, Ayong More, Jean Bernard Lekana-Douki, Steffen Borrmann, Bertrand Lell, Srinivas reddy Pallerla, Joël-Fleury Djoba Siawaya and Ayola Akim Adegnika	?	?	?	2021-10-01	?	?
hCoV-19/Seychelles/SS2596/2021	betacoronavirus	EPI_ISL_4880675	?	2021-07-15	Africa	Seychelles	Seychelles	?	Africa	Seychelles	Seychelles	genome	29773	Human	8	Female	21J (Delta)	B.1.617.2	GK	Seychelles Public Health Laboratory	KEMRI-Wellcome Trust Research Programme,Kilifi	Githinji G.,Ochola I., Agoti C.,Mohamed K.S., de Laurent Z., Mburu M.W., Morobe J., Ndwiga L. Makori T., Ongera E., Lambisia A. Nokes D J., Brigitte Pool, Jude Gedeon, Meggy Louange, Leon Biscornet.	?	?	?	2021-10-06	?	VOC Delta GK/478K.V1 (B.1.617.2+AY.x) first detected in India
hCoV-19/Australia/QLD1532/2021	betacoronavirus	EPI_ISL_944743	?	2021-01-18	Oceania	Australia	Queensland	?	Oceania	Australia	Queensland	genome	29894	Human	?	?	19B	A.2.5	S	Queensland Health Forensic and Scientific Services	Queensland Health Forensic and Scientific Services	Son Nguyen et al	?	?	?	2021-02-08	?	?
hCoV-19/Botswana/R27B28_BHP_000697835/2021	betacoronavirus	EPI_ISL_3948283	?	2021-08-11	Africa	Botswana	Gaborone	?	Africa	Botswana	Gaborone	genome	29836	Human	37	Female	21J (Delta)	AY.46	GK	National Health Laboratory	Botswana Harvard HIV Reference Laboratory	Sikhulile Moyo, Wonderful T. Choga, Dorcas Maruapula, Keoratile Ntshambiwa, Sefetogi Ramaologa, Thongbotho Mphoyakgosi, Boitumelo Zuze, Botshelo Radibe, Legodile Kooepile, Ontlametse T. Bareng, Patrick T. Mokgethi, Pamela Smith-Lawrence, Kgomotso Moruisi, Roger Shapiro, Shahin Lockman, Joseph Makhema, Mphaphi B. Mbulawa, Mosepele Mosepele, Simani Gaseitsiwe	?	?	?	2021-09-05	?	?
hCoV-19/Seychelles/SS2598/2021	betacoronavirus	EPI_ISL_4880676	?	2021-07-18	Africa	Seychelles	Seychelles	?	Africa	Seychelles	Seychelles	genome	29775	Human	44	Female	21J (Delta)	B.1.617.2	GK	Seychelles Public Health Laboratory	KEMRI-Wellcome Trust Research Programme,Kilifi	Githinji G.,Ochola I., Agoti C.,Mohamed K.S., de Laurent Z., Mburu M.W., Morobe J., Ndwiga L. Makori T., Ongera E., Lambisia A. Nokes D J., Brigitte Pool, Jude Gedeon, Meggy Louange, Leon Biscornet.	?	?	?	2021-10-06	?	VOC Delta GK/478K.V1 (B.1.617.2+AY.x) first detected in India
hCoV-19/Seychelles/SS2592/2021	betacoronavirus	EPI_ISL_4880673	?	2021-07-12	Africa	Seychelles	Seychelles	?	Africa	Seychelles	Seychelles	genome	29776	Human	9	Female	21J (Delta)	AY.43	GK	Seychelles Public Health Laboratory	KEMRI-Wellcome Trust Research Programme,Kilifi	Githinji G.,Ochola I., Agoti C.,Mohamed K.S., de Laurent Z., Mburu M.W., Morobe J., Ndwiga L. Makori T., Ongera E., Lambisia A. Nokes D J., Brigitte Pool, Jude Gedeon, Meggy Louange, Leon Biscornet.	?	?	?	2021-10-06	?	?
hCoV-19/Australia/QLD1530/2021	betacoronavirus	EPI_ISL_944740	?	2021-01-18	Oceania	Australia	Queensland	?	Oceania	Australia	Queensland	genome	29782	Human	?	?	20G	B.1.2	GH	Queensland Health Forensic and Scientific Services	Queensland Health Forensic and Scientific Services	Son Nguyen et al	?	?	?	2021-02-08	?	?
hCoV-19/Monaco/HCL021015273401/2021	betacoronavirus	EPI_ISL_1336649	?	2021-01-21	Europe	Monaco	Monaco	?	Europe	Monaco	Monaco	genome	29865	Human	86	Male	20E (EU1)	B.1.177.51	GV	HOPITAL PRINCESSE GRACE	CNR Virus des Infections Respiratoires - France SUD	Antonin Bal, Gregory Destras, Gwendolyne Burfin, Hadrien Regue, Quentin Semanas, Martine Valette, Bruno Lina, Laurence Josset	?	?	?	2021-03-24	?	?
hCoV-19/EquatorialGuinea/73016/2021	betacoronavirus	EPI_ISL_4601598	?	2021-08-19	Africa	Equatorial Guinea	Equatorial Guinea	?	Africa	Equatorial Guinea	Equatorial Guinea	genome	29769	Human	?	?	21J (Delta)	AY.43	GK	Laboratorio de Investigaciones de Baney	Swiss Tropical and Public Health Institute	Salome Hosch, Carlos Cortes, Claudia Daubenberger, Guillermo Garcia, Yahya Maidane, Bonifacio Manguire Nlavo, Maximilian Mpina, Elizabeth Nyakarungu, Diosdado Odjama Nseng Ada, Mitoha Ondo O Ayekaba, Sarah Rubin, Tobias Schindler, Philipp Wagner, Philip Wonder Phiri	?	?	?	2021-09-29	?	?
hCoV-19/EquatorialGuinea/74034/2021	betacoronavirus	EPI_ISL_4601599	?	2021-08-21	Africa	Equatorial Guinea	Equatorial Guinea	?	Africa	Equatorial Guinea	Equatorial Guinea	genome	29769	Human	?	?	21J (Delta)	AY.43	GK	Laboratorio de Investigaciones de Baney	Swiss Tropical and Public Health Institute	Salome Hosch, Carlos Cortes, Claudia Daubenberger, Guillermo Garcia, Yahya Maidane, Bonifacio Manguire Nlavo, Maximilian Mpina, Elizabeth Nyakarungu, Diosdado Odjama Nseng Ada, Mitoha Ondo O Ayekaba, Sarah Rubin, Tobias Schindler, Philipp Wagner, Philip Wonder Phiri	?	?	?	2021-09-29	?	?
hCoV-19/NewZealand/21CH0347/2021	betacoronavirus	EPI_ISL_5906758	?	2021-10-26	Oceania	New Zealand	Canterbury	?	Oceania	New Zealand	Canterbury	genome	29715	Human	?	Female	21J (Delta)	AY.39.1	GK	Canterbury Health Laboratories	Institute of Environmental Science and Research (ESR)	Sarah Cockerton, Clare Gebbie, Dhanisha Patel, Rachel Boyle, SallyAnn Harbison, Olivia Stroeven, Xiaoyun Ren, Matt Storey, Nikki Freed, Muhammad Faisal, Jing Wang, Hermes Perez, Anja Werno, Antje van der Linden, Arlo Upton, Chris Mansell, David Hammer, Dragana Drinkovic, Gary McAuliffe, Hana Sofia Andersson, James Ussher, Jill Sherwood, Josh Freeman, Julia Howard, Juliet Elvy, Mary DeAlmeida, Matt Blakiston, Matthew Rogers, Max Bloomfield, Michael Addidle, Michelle Balm, Sally Roberts, Sarah Jefferies, Sharmini Muttaiyah, Susan Morpeth, Susan Taylor, Timothy Blackmore, Vani Sathyendran, Veronica Playle, Virginia Hope, Erasmus Smit, Lauren Jelly, Olin Silander, Joep de Ligt	?	?	?	2021-11-04	?	?
hCoV-19/Australia/QLD1538/2021	betacoronavirus	EPI_ISL_944745	?	2021-01-23	Oceania	Australia	Queensland	?	Oceania	Australia	Queensland	genome	29782	Human	?	?	20A	B.1.480	GH	Queensland Health Forensic and Scientific Services	Queensland Health Forensic and Scientific Services	Son Nguyen et al	?	?	?	2021-02-08	?	?
hCoV-19/Seychelles/SS2599/2021	betacoronavirus	EPI_ISL_4880677	?	2021-07-19	Africa	Seychelles	Seychelles	?	Africa	Seychelles	Seychelles	genome	29775	Human	43	Female	21J (Delta)	AY.39	GK	Seychelles Public Health Laboratory	KEMRI-Wellcome Trust Research Programme,Kilifi	Githinji G.,Ochola I., Agoti C.,Mohamed K.S., de Laurent Z., Mburu M.W., Morobe J., Ndwiga L. Makori T., Ongera E., Lambisia A. Nokes D J., Brigitte Pool, Jude Gedeon, Meggy Louange, Leon Biscornet.	?	?	?	2021-10-06	?	?
hCoV-19/Australia/QLD1535/2021	betacoronavirus	EPI_ISL_944744	?	2021-01-20	Oceania	Australia	Queensland	?	Oceania	Australia	Queensland	genome	29839	Human	?	?	19A	B.6.8	O	Queensland Health Forensic and Scientific Services	Queensland Health Forensic and Scientific Services	Son Nguyen et al	?	?	?	2021-02-08	?	?
hCoV-19/USA/ME-CDC-QDX29361153/2021	betacoronavirus	EPI_ISL_5335748	?	2021-09-29	North America	USA	Maine	?	North America	USA	Maine	genome	29769	Human	49	Male	21J (Delta)	AY.3	GK	Quest Diagnostics Incorporated	Centers for Disease Control and Prevention Division of Viral Diseases, Pathogen Discovery	Dakota Howard,Dhwani Batra,Peter Cook,Jason Caravas,Benjamin Rambo-Martin,Scott Sammons,Yvette Unoarumhi,Matthew Schmerer,Kristine Lacek,Tymeckia Kendall,Victoria Caban Figueroa,Shatavia Morrison,Christopher Gulvick,Erisa Sula,S. Rosenthal,A. Gerasimova,R. Kagan,B. Anderson,M. Hua,Y. Liu,L. Bernstein,K. Livingston,A. Perez,I. Shlyakhter,R. Rolando,R. Owen,P. Tanpaiboon,F. Lacbawan,Clinton Paden,Duncan MacCannell	?	?	?	2021-10-19	?	?
hCoV-19/Sweden/20748184P/2021	betacoronavirus	EPI_ISL_4866372	?	2021-09-13	Europe	Sweden	Gavleborgs Lan	?	Europe	Sweden	Gavleborgs Lan	genome	29816	Human	?	?	21I (Delta)	AY.9	GK	Swedish national genomic surveillance program of SARS-CoV-2	The Public Health Agency of Sweden	Maximilian Riess, Maria Lind Karlberg, Alma Brolund, Swedish national genomic surveillance program of SARS-CoV-2	?	?	?	2021-10-05	?	?
hCoV-19/Canada/MB-NML-180370/2021	betacoronavirus	EPI_ISL_4494574	?	2021-08-05	North America	Canada	Manitoba	?	North America	Canada	Manitoba	genome	29695	Human	57	Male	20I (Alpha, V1)	B.1.1.7	GR	MB-Cadham Provincial laboratory	Manitoba Cadham Provincial Laboratory	David Alexander, Lori Johnson, Janna Holowick, Adam Hedley, Joanne Sanders, Kerry Dust	?	?	?	2021-09-24	?	VOC Alpha 202012/01 GRY (B.1.1.7+Q.x) first detected in the UK
hCoV-19/Lithuania/LTU000_KNS_ANT_07_26_171/2021	betacoronavirus	EPI_ISL_3341084	?	2021-07-22	Europe	Lithuania	Kauno Apskritis	?	Europe	Lithuania	Kauno Apskritis	genome	29841	Human	19	Male	21J (Delta)	AY.4.5	GK	UAB Diagnostikos laboratorija	National Public Health Surveillance Laboratory	Lukas Zemaitis, Migle Gabrielaite, Jelena Razmuk, Svajune Muralyte, Ana Steponkiene, Lukas Vasionis, Danas Baksa	?	?	?	2021-08-11	?	?
hCoV-19/Bonaire/BQ-RIVM-67205/2021	betacoronavirus	EPI_ISL_5968195	?	2021-10-24	South America	Bonaire	Bonaire	?	South America	Bonaire	Bonaire	genome	29769	Human	59	?	21J (Delta)	AY.42	GK	Dutch COVID-19 response team	National Institute for Public Health and the Environment (RIVM)	Adam Meijer, Harry Vennema, Dirk Eggink, Jeroen Cremer, Sharon van den Brink, Bas van der Veer, AnneMarie van den Brandt, Lisa Wijsman, Kim Freriks, Ryanne Jaarsma, Euníce Then, Lynn Aarts, Sanne Bos, Stijn van Rossum, Florian Zwagemaker, Dennis Schmitz, Annelies Kroneman, Karim Hajji, Ivo van Walle, Chantal Reusken, on behalf of the national COVID-19 response team	?	?	?	2021-11-05	?	?
hCoV-19/Brazil/PR-FIOCRUZ-47411/2021	betacoronavirus	EPI_ISL_4237274	?	2021-08-06	South America	Brazil	Paraná	Maringa	South America	Brazil	Paraná	genome	29812	Human	72	Male	20J (Gamma, V3)	P.1	GR	Laboratorio Central de Saude Publica do Estado do Parana (LACEN/PR)	Laboratory of Respiratory Viruses and Measles, Oswaldo Cruz Institute, FIOCRUZ	Paola Resende, Luciana Appolinario, Fernando Motta, Anna Carolina Paixao, Ighor Leonardo Arantes, Agatha Soares, Ana Carolina Mendonca, Alice Sampaio Rocha, Taina Venas, Elisa Cavalcante Pereira, Renata Serrano Lopes, Irina Riediger, Marilda Siqueira on behalf of the Fiocruz COVID-19 Genomic Surveillance Network	?	?	?	2021-09-16	?	VOC Gamma GR/501Y.V3 (P.1+P.1.x) first detected in Brazil/Japan
hCoV-19/Bonaire/BQ-RIVM-16194/2021	betacoronavirus	EPI_ISL_1232869	?	2021-02-18	South America	Bonaire	Bonaire	?	South America	Bonaire	Bonaire	genome	29782	Human	62	?	20C	B.1.575	GH	Dutch COVID-19 response team	National Institute for Public Health and the Environment (RIVM)	Adam Meijer, Harry Vennema, Dirk Eggink, Jeroen Cremer, Sharon van den Brink, Bas van der Veer, AnneMarie van den Brandt, Florian Zwagemaker, Dennis Schmitz, Chantal Reusken, on behalf of the national COVID-19 response team	?	?	?	2021-03-12	?	?
hCoV-19/Maldives/MAV62023/2021	betacoronavirus	EPI_ISL_3540057	?	2021-07-28	Asia	Maldives	Malé	?	Asia	Maldives	Malé	genome	29831	Human	30	Female	21J (Delta)	AY.43	GK	Indira Gandhi Memorial Hospital	Indiar Gandhi Memorial Hospital	D. Fathmath Nazla Rafeeq, Ms. Aminath Nazfa, Ms. Aishath Shuhudha, Ms. Fathimath Zimna, Mr. Ibrahim Nishan Ahmed	?	?	?	2021-08-20	?	?
hCoV-19/Maldives/MAV76997/2021	betacoronavirus	EPI_ISL_3540052	?	2021-07-27	Asia	Maldives	Addu	?	Asia	Maldives	Addu	genome	29830	Human	26	Male	21J (Delta)	AY.43	GK	Indira Gandhi Memorial Hospital	Indiar Gandhi Memorial Hospital	D. Fathmath Nazla Rafeeq, Ms. Aminath Nazfa, Ms. Aishath Shuhudha, Ms. Fathimath Zimna, Mr. Ibrahim Nishan Ahmed	?	?	?	2021-08-20	?	?
hCoV-19/Latvia/1172/2020	betacoronavirus	EPI_ISL_1312683	?	2020-11-19	Europe	Latvia	Latvia	?	Europe	Latvia	Latvia	genome	29853	Human	?	?	20B	B.1	GR	E. Gulbja laboratorija	Latvian Biomedical Research and Study Centre	Janis Pjalkovskis, Nikita Zrelovs, Monta Ustinova, Ivars Silamikelis, Liga Birzniece, Kaspars Megnis, Una Krumina, Guntars Zarins, Vita Rovite, Lauma Freimane, Laila Silamikele, Laura Ansone, Davids Fridmanis, Mikus Gavars, Dmitrijs Perminovs, Jurijs Perevoscikovs, Uga Dumpis, Janis Klovins	?	?	?	2021-03-22	?	?
hCoV-19/Congo/ROC-ITM-082-6279/2021	betacoronavirus	EPI_ISL_2090979	?	2021-03-05	Africa	Republic of the Congo	Brazzaville	?	Africa	Republic of the Congo	Brazzaville	genome	29703	Human	68	Male	20B	B.1.214.2	G	Centre de Recherche sur les Maladies Infectieuses	Centre de Recherche sur les Maladies Infectieuses	Prof. Francine Ntoumi; Prof. Dr. Thirumalaisamy P. Velavan; Mfoutou Mapanguy Claujeans Chastel and Batchi-Bouyou Armel Landry	?	?	?	2021-05-14	?	?
hCoV-19/Switzerland/BE-ETHZ-300430/2020	betacoronavirus	EPI_ISL_603385	?	2020-09-30	Europe	Switzerland	Bern	?	Europe	Switzerland	Bern	genome	29836	Human	?	?	20A	B.1.258	G	Viollier AG	Department of Biosystems Science and Engineering, ETH Zürich	Christian Beisel, Sarah Nadeau, Ivan Topolsky, Pedro Ferreira, Philipp Jablonski, Susana Posada-Céspedes, Tobias Schär, Ina Nissen, Natascha Santacroce, Elodie Burcklen, Christiane Beckmann, Maurice Redondo, Olivier Kobel, Christoph Noppen, Sophie Seidel, Noemie Santamaria de Souza, Niko Beerenwinkel, Tanja Stadler	?	?	?	2020-10-30	?	?
hCoV-19/Seychelles/SS2579/2021	betacoronavirus	EPI_ISL_4880667	?	2021-07-01	Africa	Seychelles	Seychelles	?	Africa	Seychelles	Seychelles	genome	29776	Human	46	Male	21J (Delta)	AY.43	GK	Seychelles Public Health Laboratory	KEMRI-Wellcome Trust Research Programme,Kilifi	Githinji G.,Ochola I., Agoti C.,Mohamed K.S., de Laurent Z., Mburu M.W., Morobe J., Ndwiga L. Makori T., Ongera E., Lambisia A. Nokes D J., Brigitte Pool, Jude Gedeon, Meggy Louange, Leon Biscornet.	?	?	?	2021-10-06	?	?
hCoV-19/Botswana/R32B48_BHP_AAC0365/2021	betacoronavirus	EPI_ISL_5501777	?	2021-09-08	Africa	Botswana	Gaborone	?	Africa	Botswana	Gaborone	genome	29842	Human	29	Male	21J (Delta)	AY.45	GK	Botswana Harvard HIV Reference Laboratory	Botswana Harvard HIV Reference Laboratory	Sikhulile Moyo, Wonderful T. Choga, Dorcas Maruapula, Keoratile Ntshambiwa, Sefetogi Ramaologa, Thongbotho Mphoyakgosi, Boitumelo J. L Zuze, Botshelo Radibe, Legodile Kooepile, Ontlametse T. Bareng, Letsibogo Gaoraelwe, Thela Tefelo, Pamela Smith-Lawrence, Kgomotso Moruisi, Roger Shapiro, Shahin Lockman, Joseph Makhema, Mphaphi B. Mbulawa, Mosepele Mosepele, Simani Gaseitsiwe	?	?	?	2021-10-25	?	?
hCoV-19/Serbia/UHB-43087878/2021	betacoronavirus	EPI_ISL_5307625	?	2021-10-05	Europe	Serbia	Vojvodina	?	Europe	Serbia	Vojvodina	genome	29786	Human	?	?	21J (Delta)	B.1.617.2	GK	Clinical Virology	Clinical Bacteriology	Tim Roloff, Fanny Wegner, Helena MB Seth-Smith, Alfredo Mari, Karoline Leuzinger, Julia Bielicki, Manuel Battegay, Hans Hirsch, Adrian Egli	?	?	?	2021-10-18	?	VOC Delta GK/478K.V1 (B.1.617.2+AY.x) first detected in India
hCoV-19/Nigeria/CV3361/2021	betacoronavirus	EPI_ISL_6002766	?	2021-09-09	Africa	Nigeria	Edo	?	Africa	Nigeria	Edo	genome	29816	Human	82	Male	21J (Delta)	AY.36	O	Irrua Specialist Teaching Hospital (ISTH)	Africa Centre for Excellence for Genomics of Infectious Diseases (ACEGID), Redeemer’s University	Olawoye, I.B., Oluniyi, P.E., Eromon, P.E., Oguzie, J.U., Kayode, A.T., Uwanibe, J.N., Ugwu, C.A., Akano, K.O., Ajogbasile, F.V., Abechi, P.S., Olumade, T.J., Nosamiefan, I., Folarin, O., Happi, C.T.	?	?	?	2021-11-07	?	?
hCoV-19/Chile/RM-149381/2021	betacoronavirus	EPI_ISL_4659719	?	2021-09-05	South America	Chile	Region Metropolitana de Santiago	Recoleta	South America	Chile	Region Metropolitana de Santiago	genome	29641	Human	34	Male	20J (Gamma, V3)	P.1	GR	Genetica Molecular and Subdepartamento de Virologia ISP Chile	Instituto de Salud Publica de Chile	Karen Orostica, Constanza Campano, Barbara Parra, Loredana Arata, Gisselle Barra, Patricia Bustos, Rodrigo Fasce, Javier Tognarelli, Andres Castillo, Soledad Ulloa, Jorge Fernandez	?	?	?	2021-10-01	?	VOC Gamma GR/501Y.V3 (P.1+P.1.x) first detected in Brazil/Japan
hCoV-19/Fiji/FJ603/2021	betacoronavirus	EPI_ISL_4819950	?	2021-07-07	Oceania	Fiji	Fiji	?	Oceania	Fiji	Fiji	genome	29836	Human	?	?	21J (Delta)	B.1.617.2	GK	Fiji Centre for Communicable Disease Control	Microbiological Diagnostic Unit - Public Health Laboratory (MDU-PHL)	Sahukhan, A., Faktaufon, D., Singh, S., Cabemaiwai, T., Seemann, T., Horan, K., Sherry, N.L.	?	?	?	2021-10-04	?	VOC Delta GK/478K.V1 (B.1.617.2+AY.x) first detected in India
hCoV-19/Ethiopia/CERI-KRISP-K025101/2021	betacoronavirus	EPI_ISL_4629060	?	2021-07-27	Africa	Ethiopia	Addis Ababa	?	Africa	Ethiopia	Addis Ababa	genome	29872	Human	28	Female	21J (Delta)	AY.46.6	GK	Addis Ababa University	CERI, Centre for Epidemic Response and Innvoation, Stellenbosch University and KRISP, KZN Research Innovation and Sequencing Platform, UKZN.	Abay Sisay, Abraham Tesfaye, Adey Feleke Desta,Giandhari Jennifer, Pillay Sureshnee, Yajna Ramphal, Naidoo Yeshnee, Tshiabuila Derek,Tegally Houriiyah, San James, Wilkinson Eduan, de Oliveira Tulio	?	?	?	2021-09-30	?	?
hCoV-19/USA/MA-CDCBI-CRSP_HX44PBYCZ26TTMWV/2021	betacoronavirus	EPI_ISL_3399344	?	2021-07-29	North America	USA	Massachusetts	?	North America	USA	Massachusetts	genome	29867	Human	?	?	21J (Delta)	AY.25	GK	Broad Institute Clinical Research Sequencing Platform	Infectious Disease Program, Broad Institute of Harvard and MIT	Siddle,K.J., Adams,G., Pearlman,L., Gladden-Young,A., Vicente,G., Blumenstiel,B., DeFelice,M., Lee,M., McGovern,S., Lagerborg,K., Rudy,M., DeRuff,K., Carter,A., Normandin,E., Bauer,M., Reilly,S., Tomkins-Tinch,C., Loreth,C., Chaluvadi,S., Meldrim,J., Granger,B., Lemieux,J.E., Birren,B.W., Sabeti,P.C., Larkin,K., Dodge,S., Lennon,N., Madoff,L., Brown,C., Gallagher,G., Smole,S., Park,D.J., Gabriel,S., and MacInnis,B.L.	?	?	?	2021-08-14	?	?
hCoV-19/Spain/MD-HRYC-65096611/2021	betacoronavirus	EPI_ISL_3432374	?	2021-08-02	Europe	Spain	Madrid	?	Europe	Spain	Madrid	genome	29826	Human	80	Male	21J (Delta)	AY.42	GK	Servicio de Microbiologia Hospital Ramon y Cajal	Servicio de Microbiologia Hospital Ramon y Cajal	Ponce M, Galan JC, Martinez L. Abreu M, y Gonzalez-Alba JM	?	?	?	2021-08-16	?	?
hCoV-19/Jordan/RMSR6S10/2021	betacoronavirus	EPI_ISL_5069812	?	2021-09-26	Asia	Jordan	Tafilah	?	Asia	Jordan	Tafilah	genome	29805	Human	17	Female	21J (Delta)	B.1.617.2	GK	Jordan Royal Medical Services Mobile Biological Lab	Jordan Royal Medical Services Genomics Core Lab	Dr. Rame Hamdi khasawneh, Ali Alhuniti, Osama Alshdaifat, Mohammad Barmawi , Abdullah Almuhasen , Alanood Alhabashnah	?	?	?	2021-10-12	?	VOC Delta GK/478K.V1 (B.1.617.2+AY.x) first detected in India
hCoV-19/Cyprus/ChVir-LB-210903-8472/2021	betacoronavirus	EPI_ISL_3948221	?	2021-08-28	Europe	Cyprus	Larnaca	?	Europe	Cyprus	Larnaca	genome	29696	Human	?	?	21J (Delta)	AY.4	GK	Labor Berlin Charité Vivantes GmbH / Institut für Virologie	Charité Universitätsmedizin Berlin, Institut für Virologie/Labor Berlin	Peter Menzel, Christine Stephan, Rolf Schwarzer, Victor M Corman, Barbara Mühlemann, Terry Jones, Christian Drosten	?	?	?	2021-09-05	?	?
hCoV-19/Uruguay/CUY1-000110_UYRN/2021	betacoronavirus	EPI_ISL_2031724	?	2021-03-03	South America	Uruguay	Departamento Rio Negro	?	South America	Uruguay	Departamento Rio Negro	genome	29777	Human	16	Male	20J (Gamma, V3)	P.1	GR	Centro de Innovación en Vigilancia Epidemiológica (CiVE), Institut Pasteur Montevideo, Uruguay	Centro de Innovación en Vigilancia Epidemiológica (CiVE), Institut Pasteur Montevideo, Uruguay	Natalia Rego, Alicia Costábile, Mercedes Paz, Cecilia Salazar, Paula Perbolianachis, Tamara Fernández, Ignacio Ferrés, Rodrigo Arce, Alvaro Fajardo, Mailen Arleo, Tania Possi, Inés Bellini, Lucia Bilbao, Natalia Reyes, Ma Noel Bentancor, Andrés Lizosaín, María José Benítez, Odhille Chappos, Melissa Duquía, Belén González, Luciana Griffero, Mauricio Méndez, Ma Pía Techera, Juan Zanetti, Bernardina Rivera, Matías Maidana, Martina Alonso, Cecilia Alonso, Julio Medina, Henry Albornoz, Rodney Colina, Gregorio Iraola, Lucía Spangenberg, Gonzalo Moratorio, Pilar Moreno	?	?	?	2021-05-12	?	VOC Gamma GR/501Y.V3 (P.1+P.1.x) first detected in Brazil/Japan
hCoV-19/Mexico/SLP_IBT_IMSS_2576/2021	betacoronavirus	EPI_ISL_4006703	?	2021-08-18	North America	Mexico	San Luis Potosi	?	North America	Mexico	San Luis Potosi	genome	29804	Human	47	Female	21J (Delta)	AY.20	GK	Unidad de Investigación Biomédica de Zacatecas (UIBZ)	Instituto de Biotecnología de la UNAM	Consorcio Mexicano de Vigilancia Genómica (CoViGen-Mex). Authors (in alphabetical order): Julio Elias Alvarado-Yaah, Carlos F. Arias, Santiago Ávila-Ríos, Eduardo Becerril-Vargas, Víctor Hugo Borja-Aburto, Celia Boukadida, Cristóbal Cháidez-Quiróz, Juan Bautista Chale-Dzul, Ricardo Ciria Merce, Andreu Comas-García, Célida Duque Molina, Julissa Enciso-Ibarra, José Antonio Enciso-Moreno, Gloria Elena Espinosa-Ayala, Fernando Fontove-Herrera, Daniel Fregoso-Rueda, Victor Eduardo García-Arias, Alejandra García-Gasca, Bruno Gómez-Gil, Jean Pierre González, Irvin González-López, Concepción Grajales-Muñiz, Ricardo Grande, Rosa María Gutiérrez Rios, Jesús Hernández, Alejandra Hernández-Terán, Alfredo Herrera-Estrella, Carla Ivón Herrera-Najera, Pavel Isa, Verónica Mata-Haro, Daniel Lira Morales, Susana Lopez, Antonio Loza Román, Brenda Irasema Maldonado-Meza, Bernardo Martínez-Miguel, José Arturo Martínez-Orozco, Célida Martínez- Rodríguez, Margarita Matías-Florentino, Fidencio Mejía-Nepomuceno, María Guadalupe de Jesús Mireles-Rivera, Gloria María Molina-Salinas, Hector Montoya-Fuentes, , Mario Mújica-Sánchez, José Esteban Muñoz-Medina, José de Jesús Nuñez-Contreras, Alicia Ocaña-Mondragón, Luis Alberto Ochoa-Carrera, Hector Esteban Paz-Juárez, Marissa Perez-Garcia, Francisco Pulido, Helen Haydee Fernanda Ramírez-Plascencia, Jorge Salas-Hernández, Angel Gustavo Salas-Lais, Alejandro Sánchez-Flores, Clara Esperanza Santacruz-Tinoco, María Guadalupe Santiago-Mauricio, Selene Zárate, Nelly Sélem-Mojica, Blanca Taboada, Kathia Elizabeth Tapia-Diaz, Gloria Vazquez, Joel Armando Vázquez-Pérez).	?	?	?	2021-09-08	?	?
hCoV-19/USA/KS-KHEL-6767/2021	betacoronavirus	EPI_ISL_5927712	?	2021-11-01	North America	USA	Kansas	?	North America	USA	Kansas	genome	29769	Human	35	Male	21J (Delta)	AY.46	GK	Kansas Health and Environmental Lab	Kansas Health and Environmental Lab	Mike Grose, Jonathan Barnell, Meg Wise, Carrie Welch, Gary Buruss, Victor Anderson, Amanda Bradley, and Phil Adam	?	?	?	2021-11-04	?	?
hCoV-19/Spain/CT-IDIBGI-Consensus_RB29299.consensus_threshold_0_quality_20/2021	betacoronavirus	EPI_ISL_5865025	?	2021-10-06	Europe	Spain	Catalunya	Girona	Europe	Spain	Catalunya	genome	29866	Human	9	Female	21J (Delta)	B.1.617.2	GK	Hospital Universitari Dr. Josep Trueta	Institut d'Investigació Biomèdica de Girona | Hospital Universitari Dr. Josep Trueta	Mel·lina Pinsach, Bernat del Olmo, Nuria Esther Neto, Meritxell Deulofeu, Paula Costa	?	?	?	2021-11-02	?	VOC Delta GK/478K.V1 (B.1.617.2+AY.x) first detected in India
hCoV-19/NewZealand/20CV0218/2020	betacoronavirus	EPI_ISL_548065	?	2020-09-01	Oceania	New Zealand	Auckland	Waitemata	Oceania	New Zealand	Auckland	genome	29782	Human	?	Male	20D	C.12	GR	North Shore Hospital	Institute of Environmental Science and Research (ESR)	Xiaoyun Ren, Matt Storey, Nikki Freed, Muhammad Faisal, Jing Wang, Hermes Perez, Anja Werno, Antje van der Linden, Arlo Upton, Chris Mansell, David Hammer, Dragana Drinkovic, Gary McAuliffe, Hana Sofia Andersson, James Ussher, Jill Sherwood, Josh Freeman, Julia Howard, Juliet Elvy, Mary DeAlmeida, Matt Blakiston, Matthew Rogers, Max Bloomfield, Michael Addidle, Michelle Balm, Sally Roberts, Sarah Jefferies, Sharmini Muttaiyah, Susan Morpeth, Susan Taylor, Timothy Blackmore, Vani Sathyendran, Veronica Playle, Virginia Hope, Erasmus Smit, Lauren Jelly, Olin Silander, Joep de Ligt	?	?	?	2020-09-25	?	?
hCoV-19/Japan/PG-9358/2020	betacoronavirus	EPI_ISL_902071	?	2020-09-14	Asia	Japan	Tochigi	?	Asia	Japan	Tochigi	genome	29810	Human	?	?	20B	B.1.1.284	GR	Pathogen Genomics Center, National Institute of Infectious Diseases	Pathogen Genomics Center, National Institute of Infectious Diseases	Tsuyoshi Sekizuka, Kentaro Itokawa, Rina Tanaka, Masanori Hashino, Makoto Kuroda	?	?	?	2021-01-29	?	?
hCoV-19/CostaRica/INC-0582/2021	betacoronavirus	EPI_ISL_2272969	?	2021-04-12	North America	Costa Rica	Heredia	Heredia	North America	Costa Rica	Heredia	genome	29823	Human	30	Male	20J (Gamma, V3)	P.1	GR	HOSPITAL SAN VICENTE DE PAUL	Inciensa, Instituto Costarricense de Investigación y Enseñanza en Nutrición y Salud	Francisco Duarte, Hebleen Porras, Claudio Soto-Garita, Estela Cordero, Adriana Godínez, Melany Calderón, José Luis Vargas, Mariela Gutiérrez, Joselyn Prado & Silvia Sáenz-García	?	?	?	2021-05-25	?	VOC Gamma GR/501Y.V3 (P.1+P.1.x) first detected in Brazil/Japan
hCoV-19/Gambia/GC19-0479/2020	betacoronavirus	EPI_ISL_561015	?	2020-04-29	Africa	Gambia	Kombo	?	Africa	Gambia	Kombo	genome	29782	Human	30	Female	20B	B.1.1	GR	MRCG at LSHTM Genomics lab	MRCG at LSHTM Genomics lab	Abdul Karim sesay, Abdoulie Kanteh, Jarra Manneh, Mariama Kujabi, Bakary Sanyang	?	?	?	2020-09-30	?	?
hCoV-19/Australia/NSW07/2020	betacoronavirus	EPI_ISL_413214	?	2020-02-29	Oceania	Australia	New South Wales	Sydney	Oceania	Australia	New South Wales	genome	29782	Human	53	Male	19A	B.4.6	O	Centre for Infectious Diseases and Microbiology Laboratory Services	NSW Health Pathology - Institute of Clinical Pathology and Medical Research; Westmead Hospital; University of Sydney	Eden J-S, Carter I, Rahman H, Holmes EC, Rockett R, O’Sullivan MV, Sintchenko V, Chen SC, Maddocks S, Kok J and Dwyer DE for the 2019-nCoV Study Group*	?	?	?	2020-03-04	?	?
hCoV-19/Australia/NSW560/2020	betacoronavirus	EPI_ISL_455099	?	2020-05-24	Oceania	Australia	New South Wales	Sydney	Oceania	Australia	New South Wales	genome	29408	Human	?	?	19B	A	S	South Eastern Area Laboratory Services	NSW Health Pathology - Institute of Clinical Pathology and Medical Research; Westmead Hospital; University of Sydney	CIDM-PH et al.	?	?	?	2020-05-29	?	?
hCoV-19/Lesotho/N3410/2020	betacoronavirus	EPI_ISL_1273395	?	2020-12-16	Africa	Lesotho	Qacha's Nek	?	Africa	Lesotho	Qacha's Nek	genome	29592	Human	25	Female	20H (Beta, V2)	B.1.351	GH	National Reference Laboratory - Ministry of Health Maseru Lesotho	National Institute for Communicable Diseases of the National Health Laboratory Service	Gorova V, Mathabo M, Mooko M, Banda R, Amoako DG, Scheepers C, Mohale T, Ntuli N, Mahlangu B, Ismail A, Bhiman JN	?	?	?	2021-03-18	?	VOC Beta GH/501Y.V2 (B.1.351+B.1.351.2+B.1.351.3) first detected in South Africa
hCoV-19/Portugal/PT13320/2021	betacoronavirus	EPI_ISL_3307219	?	2021-07-27	Europe	Portugal	Portugal	?	Europe	Portugal	Portugal	genome	29786	Human	?	?	21J (Delta)	B.1.617.2	GK	Labeto - CAB - Leiria	Instituto Nacional de Saude (INSA)	Borges et al	?	?	?	2021-08-09	?	VOC Delta GK/478K.V1 (B.1.617.2+AY.x) first detected in India
hCoV-19/Kosovo/CO-00367-XXK000_8879/2021	betacoronavirus	EPI_ISL_4545834	?	2021-07-19	Europe	Kosovo	Pristina	?	Europe	Kosovo	Pristina	genome	29837	Human	46	Female	21J (Delta)	AY.4	GK	Department of Microbiology, National Institute of Public Health of Kosovo	Department of Microbiology, National Institute of Public Health of Kosovo	Xhevat Jakupi, Zana Deva, Pranvera Abazi, Donjeta Hajdari, Aferdita Hyseni, Nazmi Mehmeti, Blendi Jerliu, Robert Ramadani	?	?	?	2021-09-27	?	?
hCoV-19/Israel/CVL-22149/2021	betacoronavirus	EPI_ISL_5508397	?	2021-10-14	Asia	Israel	Israel	?	Asia	Israel	Israel	genome	29852	Human	?	?	21J (Delta)	AY.43	GK	Israel Central Virology laboratory	Israel Central Virology laboratory	Neta Zuckerman, Efrat Dahan Bucris, Michal Mandelboim, Miranda Geva, Omer Asraf, Efrat Glick-Saar, Gideon Rechavi, Oran Erster, Danit Sofer, Ella Mendelson, Orna Mor	?	?	?	2021-10-25	?	?
hCoV-19/Mexico/SIN-SEARCH-112213/2021	betacoronavirus	EPI_ISL_5986942	?	2021-09-02	North America	Mexico	Sinaloa	Culiacán	North America	Mexico	Sinaloa	genome	29885	Human	?	?	21J (Delta)	AY.20	GK	Salud Digna, A.C	Andersen lab at Scripps Research	SEARCH Alliance with Abraham Campos Romero, Miguel A. Fernandez Rojas, Marco Antonio Luna Ruiz-Esparza, Jose Luis Moreno Camacho, Abraham Garcia Gil	?	?	?	2021-11-06	?	?
hCoV-19/Pakistan/NIH-16/2020	betacoronavirus	EPI_ISL_1700787	?	2020-12-14	Asia	Pakistan	Islamabad Capital Territory	Islamabad	Asia	Pakistan	Islamabad Capital Territory	genome	29872	Human	22	Male	20D	B.1.1.1	GR	Department of Virology	Department of Virology	Massab Umair, Aamer Ikram, Muhammad Salman, Nazish Badar, Sana Tamim, Zaira Rehman, Abdul Ahad, Shannon Whitmer, Melissa Mobley, Austin Leach, Ketan Patel, Joel Montgomery, John Klena	?	?	?	2021-04-23	?	?
hCoV-19/Colombia/VAC-UV-28496/2021	betacoronavirus	EPI_ISL_5858727	?	2021-10-04	South America	Colombia	Valle del Cauca	Cali	South America	Colombia	Valle del Cauca	genome	29769	Human	24	Female	21J (Delta)	AY.20	GK	Laboratorio de Diagnóstico de Agentes Biológicos- LDAB	Universidad del Valle	Diana López-Alvarez, Nelson Rivera Franco,Andres Castillo, Melissa Solarte, Erica M. Aristizabal, Flor Saa, Beatriz Parra & Programa Nacional de Caracterización Genómica de SARS-CoV-2	?	?	?	2021-11-02	?	?
hCoV-19/Singapore/5858/2021	betacoronavirus	EPI_ISL_4557809	?	2021-09-20	Asia	Singapore	Singapore	?	Asia	Singapore	Singapore	genome	29873	Human	55	Female	21J (Delta)	AY.23.1	GK	National Public Health Laboratory, National Centre for Infectious Diseases	National Public Health Laboratory, National Centre for Infectious Diseases	Katherine Ching, Zhenyang Zhou, Royce Ang, Lin Cui, Raymond Tzer Pin Lin	?	?	?	2021-09-28	?	?
hCoV-19/Guadeloupe/IPP29699/2021	betacoronavirus	EPI_ISL_5604523	?	2021-10-05	North America	Guadeloupe	Baie-Mahault	?	North America	Guadeloupe	Baie-Mahault	genome	29769	Human	35	Male	21J (Delta)	B.1.617.2	GK	Outre mer	National Reference Center for Viruses of Respiratory Infections, Institut Pasteur, Paris	Marion Barbet, Sylvie Behillil, Méline Bizard, Angela Brisebarre, Camille Capel, Vincent Enouf, Louise Lefrançois, Frédéric Lemoine, Christophe Malabat, Corinne Maufrais, Slim El Khiari, Julien Fumey, Etienne Simon-Lorière, Maud Vanpeene, Sylvie Van der Werf ,Patricia Tamby	?	?	?	2021-10-27	?	VOC Delta GK/478K.V1 (B.1.617.2+AY.x) first detected in India
hCoV-19/Mexico/TAB_InDRE_FB25863_S6386/2021	betacoronavirus	EPI_ISL_4199437	?	2021-07-27	North America	Mexico	Tabasco	?	North America	Mexico	Tabasco	genome	29814	Human	37	Male	21I (Delta)	AY.26	GK	LESP Tabasco	Instituto de Diagnostico y Referencia Epidemiologicos (INDRE)	Claudia Wong-Arambula, Abril Rodriguez-Maldonado, Vanessa Rivero-Arredondo, Ariadna Medina-Benitez, Joaquin Quiroz-Mercado, Sergio Rangel-Guerrero, Maribel Gonzalez-Villa, Natividad Cruz-Ortiz, Tatiana Nunez-Garcia, Gisela Barrera-Badillo, Lucia Hernandez-Rivas, Irma Lopez-Martinez, Ernesto Ramirez-Gonzalez.	?	?	?	2021-09-15	?	?
hCoV-19/BurkinaFaso/CV1880/2021	betacoronavirus	EPI_ISL_4255108	?	2021-03-12	Africa	Burkina Faso	Centre BF	Ouagadougou	Africa	Burkina Faso	Centre BF	genome	29855	Human	?	?	20A	B.1	GH	Centre Hospitalier Universitaire Yalgado OUEDRAOGO	Africa Centre for Excellence for Genomics of Infectious Diseases (ACEGID), Redeemer’s University	Olawoye, I.B., Oluniyi, P.E., Eromon, P.E., Oguzie, J.U., Kayode, A.T., Uwanibe, J.N., Ugwu, C.A., Akano, K.O., Ajogbasile, F.V., Abechi, P.S., Olumade, T.J., Nosamiefan, I., Folarin, O., Happi, C.T.	?	?	?	2021-09-17	?	?
hCoV-19/Japan/PG-139690/2021	betacoronavirus	EPI_ISL_5768706	?	2021-09-27	Asia	Japan	Shizuoka	?	Asia	Japan	Shizuoka	genome	29769	Human	?	?	21J (Delta)	AY.29	GK	Shizuoka City Institute of Environmental Sciences and Public Health	Shizuoka City Institute of Environmental Sciences and Public Health	Takaharu Maehata,Hirosato Ehara,Yuji Kanazawa,Kenji Yagi, Tsuyoshi Sekizuka, Kentaro Itokawa, Rina Tanaka, Masanori Hashino, Makoto Kuroda	?	?	?	2021-10-29	?	?
hCoV-19/Australia/NSW-ICPMR-5705/2021	betacoronavirus	EPI_ISL_3834318	?	2021-08-21	Oceania	Australia	New South Wales	Sydney	Oceania	Australia	New South Wales	genome	29378	Human	?	?	21J (Delta)	AY.39.1	GK	4Cyte Pathology	NSW Health Pathology - Institute of Clinical Pathology and Medical Research; Westmead Hospital; University of Sydney	Arnott A., Draper J., Gall M., Martinez E., Rockett R., Sintchenko V., on behalf of ICPMR	?	?	?	2021-09-01	?	?
hCoV-19/Portugal/PT1601/2020	betacoronavirus	EPI_ISL_693604	?	2020-07-05	Europe	Portugal	Portugal	?	Europe	Portugal	Portugal	genome	29763	Human	?	?	20B	B.1.1	GR	H Beatriz Angelo	Instituto Nacional de Saude (INSA)	Borges et al	?	?	?	2020-12-11	?	?
hCoV-19/Nigeria/CV3341/2021	betacoronavirus	EPI_ISL_6002746	?	2021-09-06	Africa	Nigeria	Edo	?	Africa	Nigeria	Edo	genome	29803	Human	45	Male	21J (Delta)	AY.36	GK	Irrua Specialist Teaching Hospital (ISTH)	Africa Centre for Excellence for Genomics of Infectious Diseases (ACEGID), Redeemer’s University	Olawoye, I.B., Oluniyi, P.E., Eromon, P.E., Oguzie, J.U., Kayode, A.T., Uwanibe, J.N., Ugwu, C.A., Akano, K.O., Ajogbasile, F.V., Abechi, P.S., Olumade, T.J., Nosamiefan, I., Folarin, O., Happi, C.T.	?	?	?	2021-11-07	?	?
hCoV-19/Congo/FCRM-70-11238/2021	betacoronavirus	EPI_ISL_4724355	?	2021-09-13	Africa	Republic of the Congo	Brazzaville	?	Africa	Republic of the Congo	Brazzaville	genome	29701	Human	49	Male	21J (Delta)	B.1.617.2	GK	Fondation Congolaise pour la recherche medicale (FCRM), Francine Ntoumi	Fondation Congolaise pour la Recherche Médicale	Mfoutou Mapanguy Claujens Chastel; Batchi-Bouyou Armel Landry; Dr. Jean Claude Djontu; Dr. Abel Lissom; Prof. Dr. Thirumalaisamy P. Velavan; Prof. Francine Ntoumi	?	?	?	2021-10-01	?	VOC Delta GK/478K.V1 (B.1.617.2+AY.x) first detected in India
hCoV-19/NewZealand/21CH0351/2021	betacoronavirus	EPI_ISL_5911348	?	2021-10-26	Oceania	New Zealand	Canterbury	?	Oceania	New Zealand	Canterbury	genome	29714	Human	?	Male	21J (Delta)	B.1.617.2	GK	Canterbury Health Laboratories	Institute of Environmental Science and Research (ESR)	Sarah Cockerton, Clare Gebbie, Dhanisha Patel, Rachel Boyle, SallyAnn Harbison, Olivia Stroeven, Xiaoyun Ren, Matt Storey, Nikki Freed, Muhammad Faisal, Jing Wang, Hermes Perez, Anja Werno, Antje van der Linden, Arlo Upton, Chris Mansell, David Hammer, Dragana Drinkovic, Gary McAuliffe, Hana Sofia Andersson, James Ussher, Jill Sherwood, Josh Freeman, Julia Howard, Juliet Elvy, Mary DeAlmeida, Matt Blakiston, Matthew Rogers, Max Bloomfield, Michael Addidle, Michelle Balm, Sally Roberts, Sarah Jefferies, Sharmini Muttaiyah, Susan Morpeth, Susan Taylor, Timothy Blackmore, Vani Sathyendran, Veronica Playle, Virginia Hope, Erasmus Smit, Lauren Jelly, Olin Silander, Joep de Ligt	?	?	?	2021-11-04	?	VOC Delta GK/478K.V1 (B.1.617.2+AY.x) first detected in India
hCoV-19/Bonaire/BQ-RIVM-67250/2021	betacoronavirus	EPI_ISL_5968284	?	2021-10-22	South America	Bonaire	Bonaire	?	South America	Bonaire	Bonaire	genome	29766	Human	21	?	21J (Delta)	AY.4	GK	Dutch COVID-19 response team	National Institute for Public Health and the Environment (RIVM)	Adam Meijer, Harry Vennema, Dirk Eggink, Jeroen Cremer, Sharon van den Brink, Bas van der Veer, AnneMarie van den Brandt, Lisa Wijsman, Kim Freriks, Ryanne Jaarsma, Euníce Then, Lynn Aarts, Sanne Bos, Stijn van Rossum, Florian Zwagemaker, Dennis Schmitz, Annelies Kroneman, Karim Hajji, Ivo van Walle, Chantal Reusken, on behalf of the national COVID-19 response team	?	?	?	2021-11-05	?	?
hCoV-19/Luxembourg/LNS8961677/2021	betacoronavirus	EPI_ISL_3334806	?	2021-07-26	Europe	Luxembourg	Luxembourg	?	Europe	Luxembourg	Luxembourg	genome	29432	Human	51	Male	20J (Gamma, V3)	P.1.17.1	GR	Laboratoires Reunis, 38 Rue Hiel, 6131 Junglinster, Luxembourg	Laboratoire national de sante, Microbiology, Microbial Genomics Platform	Anke Wienecke-Baldacchino, Catherine Ragimbeau,Jessica Tapp, Fatu Djabi, Lise Pignon, Raoul Salmon,Virginie Jover, Elodie Solarino, Bernard Weber, Tamir Abdelrahman	?	?	?	2021-08-11	?	?
hCoV-19/Netherlands/UT-RIVM-64916/2021	betacoronavirus	EPI_ISL_5430116	?	2021-10-10	Europe	Netherlands	Utrecht	?	Europe	Netherlands	Utrecht	genome	29769	Human	47	?	21J (Delta)	AY.43	GK	Dutch COVID-19 response team	National Institute for Public Health and the Environment (RIVM)	Adam Meijer, Harry Vennema, Dirk Eggink, Jeroen Cremer, Sharon van den Brink, Bas van der Veer, AnneMarie van den Brandt, Lisa Wijsman, Kim Freriks, Ryanne Jaarsma, Euníce Then, Lynn Aarts, Sanne Bos, Stijn van Rossum, Florian Zwagemaker, Dennis Schmitz, Annelies Kroneman, Karim Hajji, Ivo van Walle, Chantal Reusken, on behalf of the national COVID-19 response team	?	?	?	2021-10-22	?	?
hCoV-19/Bahrain/21921712358/2021	betacoronavirus	EPI_ISL_5633071	?	2021-10-15	Asia	Bahrain	Bahrain	?	Asia	Bahrain	Bahrain	genome	29806	Human	?	?	21J (Delta)	B.1.617.2	GK	Communicable Disease Laboratory, Public Health Directorate	Communicable Disease Laboratory, Public Health Directorate	Alwasti,H., AlAbbas,Z., Almoamen,G., Khamees,F., AlAnsari,W.	?	?	?	2021-10-19	?	VOC Delta GK/478K.V1 (B.1.617.2+AY.x) first detected in India
hCoV-19/Germany/BW-RKI-I-249351/2021	betacoronavirus	EPI_ISL_4446082	?	2021-09-14	Europe	Germany	Baden-Wuerttemberg	?	Europe	Germany	Baden-Wuerttemberg	genome	29813	Human	?	?	21J (Delta)	AY.43	GK	SYNLAB MVZ Leinfelden-Echterdingen	Robert Koch Institute	unknown	?	?	?	2021-09-23	?	?
hCoV-19/Bahrain/21921713377/2021	betacoronavirus	EPI_ISL_5633075	?	2021-10-15	Asia	Bahrain	Bahrain	?	Asia	Bahrain	Bahrain	genome	29836	Human	?	?	21I (Delta)	B.1.617.2	GK	Communicable Disease Laboratory, Public Health Directorate	Communicable Disease Laboratory, Public Health Directorate	Alwasti,H., AlAbbas,Z., Almoamen,G., Khamees,F., AlAnsari,W.	?	?	?	2021-10-19	?	VOC Delta GK/478K.V1 (B.1.617.2+AY.x) first detected in India
hCoV-19/Netherlands/NB-MVD-CWGS2102267/2021	betacoronavirus	EPI_ISL_4416753	?	2021-09-01	Europe	Netherlands	North Brabant	?	Europe	Netherlands	North Brabant	genome	29646	Human	?	?	21J (Delta)	B.1.617.2	GK	Microvida	Microvida	Suzan D. Pas, Jaco Verweij, Joep Stohr	?	?	?	2021-09-22	?	VOC Delta GK/478K.V1 (B.1.617.2+AY.x) first detected in India
hCoV-19/Mexico/CMX-INMEGEN-22-253/2021	betacoronavirus	EPI_ISL_3721670	?	2021-08-12	North America	Mexico	Mexico City	?	North America	Mexico	Mexico City	genome	29814	Human	44	Female	21J (Delta)	AY.20	GK	Salud Digna	Instituto Nacional de Medicina Genomica	Cedro-Tanda A, Escobar-Arrazola MA, Ramirez-Vega O, Abraham Campos-Romero, Moreno-Camacho José Luis, Rodriguez-Gallegos Jorge, Luna-Ruiz Marco, Rangel-DeLeon D, Yair Alfaro-Mora, Hidalgo-Miranda A, Mendoza-Vargas A, Reyes-Grajeda JP, Herrera-Montalvo LA.	?	?	?	2021-08-27	?	?
hCoV-19/Bolivia/SAN-UPCH-1066/2020	betacoronavirus	EPI_ISL_5147858	?	2020-06-25	South America	Bolivia	Santa Cruz BO	?	South America	Bolivia	Santa Cruz BO	genome	29819	Human	59	Female	20A	B.1.558	G	Laboratorio de Diagnóstico e Investigación BIOSCIENCE SRL	Laboratorio de Genómica Microbiana, Universidad Peruana Cayetano Heredia	Pablo Tsukayama, Alejandra Dávila-Barclay, Guillermo Salvatierra, Luis González, Pedro E. Romero, Diego Cuicapuza, Janet Huancachoque, Pool Marcos, Esdenka Pérez, Mauricio Prado, Freddy Tinajeros, Paula Carballo	?	?	?	2021-10-14	?	?
hCoV-19/Gabon/CERMEL-JJ0427/2021	betacoronavirus	EPI_ISL_5031221	?	2021-09-24	Africa	Gabon	Lambarene	?	Africa	Gabon	Lambarene	genome	29701	Human	29	Female	21J (Delta)	AY.43	GK	Centre de Recherches Médicales de Lambaréné	Centre de Recherches Médicales de Lambaréné	Gédéon Prince Manouana, Moustapha Nzamba Maloum, Sam O'neilla Oye Bingono, Roméo Aimé Laclong Lontchi, Rodrigue Bikangui, Ayong More, Samira Zoa Assoumou, Jean Bernard Lekana-Douki, Steffen Borrmann, Bertrand Lell, Srinivas reddy Pallerla, Joël-Fleury Djoba Siawaya and Ayola Akim Adegnika	?	?	?	2021-10-10	?	?
hCoV-19/DRC/254881/2021	betacoronavirus	EPI_ISL_2135837	?	2021-03-28	Africa	Democratic Republic of the Congo	Kinshasa	?	Africa	Democratic Republic of the Congo	Kinshasa	genome	29630	Human	69	Male	20H (Beta, V2)	B.1.351	GH	Viral Respiratory Lab, National Institute for Biomedical Research (INRB)	Pathogen Sequencing Lab, National Institute for Biomedical Research (INRB)	Placide Mbala-Kingebeni, Edith Nkwembe, Eddy Kinganda-Lusamaki, Amuri Aziza, Francisca Muyembe Mawete, Emmanuel Lokilo Lofiko, Jean Claude Makangara, Catherine Pratt, Matthias Pauthner, Josh Quick, Allison Black, James Hadfield, Trevor Bedford, Ian Goodfellow, Andrew Rambaut, Nick Loman, Kristian Andersen, Michael Wiley, Steve Ahuka-Mundeke, Jean-Jacques Muyembe Tamfum	?	?	?	2021-05-17	?	VOC Beta GH/501Y.V2 (B.1.351+B.1.351.2+B.1.351.3) first detected in South Africa
hCoV-19/USA/AK-PHL108/2020	betacoronavirus	EPI_ISL_492059	?	2020-04-04	North America	USA	Alaska	?	North America	USA	Alaska	genome	29782	Human	?	?	20C	B.1	GH	Alaska State Virology Laboratory	Alaska State Virology Laboratory	Chen J et al with Pathogenomics group Dagdag R, Redlinger M, Milton E, George W, Kovalenko A, Drown DM, Bortz E	?	?	?	2020-07-18	?	?
hCoV-19/NewZealand/21CH0378/2021	betacoronavirus	EPI_ISL_5911356	?	2021-10-29	Oceania	New Zealand	Canterbury	?	Oceania	New Zealand	Canterbury	genome	29712	Human	?	Male	21J (Delta)	AY.4.5	GK	Canterbury Health Laboratories	Institute of Environmental Science and Research (ESR)	Sarah Cockerton, Clare Gebbie, Dhanisha Patel, Rachel Boyle, SallyAnn Harbison, Olivia Stroeven, Xiaoyun Ren, Matt Storey, Nikki Freed, Muhammad Faisal, Jing Wang, Hermes Perez, Anja Werno, Antje van der Linden, Arlo Upton, Chris Mansell, David Hammer, Dragana Drinkovic, Gary McAuliffe, Hana Sofia Andersson, James Ussher, Jill Sherwood, Josh Freeman, Julia Howard, Juliet Elvy, Mary DeAlmeida, Matt Blakiston, Matthew Rogers, Max Bloomfield, Michael Addidle, Michelle Balm, Sally Roberts, Sarah Jefferies, Sharmini Muttaiyah, Susan Morpeth, Susan Taylor, Timothy Blackmore, Vani Sathyendran, Veronica Playle, Virginia Hope, Erasmus Smit, Lauren Jelly, Olin Silander, Joep de Ligt	?	?	?	2021-11-04	?	?
hCoV-19/Haiti/64030159/2021	betacoronavirus	EPI_ISL_4028988	?	2021-08-02	North America	Haiti	Haiti	?	North America	Haiti	Haiti	genome	29825	Human	48	?	20J (Gamma, V3)	P.1	GR	Laboratoire National de Santé Publique – LNSP	Genomics and Proteomics Departament, Gorgas Memorial Institute For Health Studies	César Roberto Conde Pereira, Claudia Estrada, Leyda Abrego, Marlene Castillo, Melissa Gaitan ,Oris Chavarria, Jessica Gondola, Ambar Moreno, Claudia Gonzalez V, Alexander A Martinez	?	?	?	2021-09-08	?	VOC Gamma GR/501Y.V3 (P.1+P.1.x) first detected in Brazil/Japan
hCoV-19/Argentina/PAIS-A0687/2020	betacoronavirus	EPI_ISL_4404767	?	2020-07-13	South America	Argentina	Buenos Aires	General San Martín	South America	Argentina	Buenos Aires	genome	29809	Human	?	6.0	20B	N.3	GR	Laboratorio del Hospital Interzonal General de Agudos “Eva Perón”	Área de Secuenciación del Laboratorio de Virología del Hospital de Niños Dr. Ricardo Gutierrez on behalf of 'Proyecto Argentino Interinstitucional de genomica de SARS-CoV-2' (PAIS Consortium)	Nabaes Jodar, MS; Goya, S; Acuña, D; Natale, MI; Lusso, S; Kairiyama, C; Carulla, M; Pengue, C; Piñeyro C; Valinotto, LE; Viegas, M.	?	?	?	2021-09-22	?	?
hCoV-19/Haiti/63310105/2021	betacoronavirus	EPI_ISL_4028981	?	2021-07-13	North America	Haiti	Haiti	?	North America	Haiti	Haiti	genome	29827	Human	50	?	21H (Mu)	B.1.621.1	GH	Laboratoire National de Santé Publique – LNSP	Genomics and Proteomics Departament, Gorgas Memorial Institute For Health Studies	César Roberto Conde Pereira, Claudia Estrada, Leyda Abrego, Marlene Castillo, Melissa Gaitan ,Oris Chavarria, Jessica Gondola, Ambar Moreno, Claudia Gonzalez V, Alexander A Martinez	?	?	?	2021-09-08	?	VOI Mu GH (B.1.621+B.1.621.1) first detected in Colombia
hCoV-19/Turkey/HSGM-D14161/2021	betacoronavirus	EPI_ISL_3588910	?	2021-08-19	Europe	Turkey	Turkey	?	Europe	Turkey	Turkey	genome	29755	Human	?	?	21A (Delta)	B.1.617.2	GK	Ministry of Health Turkey	Ministry of Health Turkey	Fatma Bayrakdar, Yasemin Coşgun, Süleyman Yalcin, Gülay Korukluoğlu	?	?	?	2021-08-23	?	VOC Delta GK/478K.V1 (B.1.617.2+AY.x) first detected in India
hCoV-19/Belgium/Jessa_55-2142-000934/2021	betacoronavirus	EPI_ISL_5537749	?	2021-10-21	Europe	Belgium	Limburg BE	?	Europe	Belgium	Limburg BE	genome	29787	Human	9	Female	21J (Delta)	AY.4	GK	Jessa	Jessa	Severine Berden et al. on behalf of the Jessa_cmdLab	?	?	?	2021-10-26	?	?
hCoV-19/Colombia/VAC-UV-28492/2021	betacoronavirus	EPI_ISL_5858709	?	2021-10-04	South America	Colombia	Valle del Cauca	Cali	South America	Colombia	Valle del Cauca	genome	29769	Human	74	Female	21J (Delta)	AY.20	GK	Laboratorio de Diagnóstico de Agentes Biológicos- LDAB	Universidad del Valle	Diana López-Alvarez, Nelson Rivera Franco,Andres Castillo, Melissa Solarte, Erica M. Aristizabal, Flor Saa, Beatriz Parra & Programa Nacional de Caracterización Genómica de SARS-CoV-2	?	?	?	2021-11-02	?	?
hCoV-19/Ghana/84162_S45/2020	betacoronavirus	EPI_ISL_515103	?	2020-04-25	Africa	Ghana	Ghana	?	Africa	Ghana	Ghana	genome	29830	Human	?	?	19B	A	S	Department of Biochemistry, Cell and Molecular Biology	WACCBIP, University of Ghana	Ngoi,J.M., Quashie,P., Morang'a,C.M., Amuzu,D.S., Adu,B., Kumordjie,S., Eshun,M., Boatemaa,L., Magnussen,V., Kotey,E., Tei-Maya,F., Arjarquah,A., Mutungi,J.K., Bediako,Y., Asante,I., Bonney,E., Kyei,G.B., Bonney,K., Amenga-Etego,L.N., Anang,A.K., Awandare,G.A., Ampofo,W.	?	?	?	2020-08-15	?	?
hCoV-19/Djibouti/NAMRU3-DC20/2021	betacoronavirus	EPI_ISL_2533850	?	2021-01-28	Africa	Djibouti	Djibouti	?	Africa	Djibouti	Djibouti	genome	29768	Human	?	?	20A	B.1.160	GH	Naval Medical Research Unit No. 3	Naval Medical Research Center Biological Defense Research Directorate	Catherine E. Arnold, Regina Z. Cer, Logan J. Voegtly, Kyle A. Long, Bishwo N. Adhikari, Emily K. Stefanov, Andrew J. Bennett, Andrea E. Luquette, Francisco Malagon, Luis A. Estrella, Michael V. Deschenes, Chaselynn M. Watters, Stephen M. Eggan, and Kimberly A. Bishop-Lilly	?	?	?	2021-06-14	?	?
hCoV-19/Panama/GMI-PA584303/2020	betacoronavirus	EPI_ISL_1001458	?	2020-12-05	North America	Panama	Panama City	?	North America	Panama	Panama City	genome	29610	Human	36	Male	19B	A.2.5	S	Gorgas memorial Institute for Health Studies	Gorgas memorial Institute for Health Studies	Díaz Y, Castillo D, Moreno B, Castillo M,González C, Gondola J, Moreno A, Pitti Y, Chavarria O, Franco D, Saenz L, Gaitan M, Arauz D, Martinez AA, Lopez-Verges S.	?	?	?	2021-02-15	?	?
hCoV-19/Bahamas/33829/2020	betacoronavirus	EPI_ISL_1415409	?	2020-09-03	North America	Bahamas	Bahamas	?	North America	Bahamas	Bahamas	genome	29771	Human	?	?	20A	B.1.240	G	Reference Laboratory of the Ministry of Health	Laboratory of Respiratory Viruses and Measles, Oswaldo Cruz Institute, FIOCRUZ	Paola Resende, Indira Martins, Jessica Edwards, Luciana Appolinario, Fernando Motta, Anna Carolina Paixao, Ana Carolina Mendonca, Alice Sampaio Rocha, Renata Serrano Lopes, Marilda Siqueira on behalf of the Fiocruz COVID-19 Genomic Surveillance Network	?	?	?	2021-03-31	?	?
hCoV-19/Mexico/GUA-InDRE-19/2020	betacoronavirus	EPI_ISL_493334	?	2020-03-27	North America	Mexico	Guanajuato	?	North America	Mexico	Guanajuato	genome	29813	Human	73	Female	20C	B.1	GH	Instituto de Diagnostico y Referencia Epidemiologicos (INDRE)	Instituto de Diagnostico y Referencia Epidemiologicos (INDRE)	Gisela Barrera-Badillo , Abril Rodriguez-Maldonado, Claudia Wong-Arambula , Natividad Cruz-Ortiz, Tatiana Nunez-Garcia, Dayanira Arellano-Suarez, Fabiola Garces-Ayala, Edgar Mendieta-Condado, Lucia Hernandez-Rivas, Irma Lopez-Martinez, Ernesto Ramirez-Gonzalez.	?	?	?	2020-07-21	?	?
hCoV-19/Botswana/R8B57_BHP_AAA25185/2020	betacoronavirus	EPI_ISL_1516869	?	2020-09-28	Africa	Botswana	Gaborone	?	Africa	Botswana	Gaborone	genome	29782	Human	52	Male	20B	B.1.1.54	GR	Botswana Harvard HIV Reference Laboratory	Botswana Harvard HIV Reference Laboratory	Sikhulile Dorcas Maruapula, Wonderful T. Choga, Thongbotho Mphoyakgosi, Boitumelo Zuze, Botshelo Radibe, Legodile Kooepile, David Lawrence, Roger Shapiro, Shahin Lockman, Mosepele Mosepele, Joseph Makhema, Simani Gaseitsiwe	?	?	?	2021-04-09	?	?
hCoV-19/Colombia/ANT-LDSP853/2021	betacoronavirus	EPI_ISL_5143464	?	2021-07-19	South America	Colombia	Antioquia	Medellin	South America	Colombia	Antioquia	genome	29493	Human	40	Male	21H (Mu)	B.1.621	GH	SURA	Laboratorio Departamental de Salud Publica de Antioquia	Idabely Betancur Ortiz, Maria Stella López, Gloria Isabel Escobar, Juan P. Hernandez-Ortiz, Cristian Arbey Velarde Hoyos	?	?	?	2021-10-14	?	VOI Mu GH (B.1.621+B.1.621.1) first detected in Colombia
hCoV-19/USA/CT-CDC-LC0256303/2021	betacoronavirus	EPI_ISL_4483054	?	2021-09-03	North America	USA	Connecticut	?	North America	USA	Connecticut	genome	29795	Human	45	Male	21I (Delta)	AY.47	GK	Laboratory Corporation of America	Centers for Disease Control and Prevention Division of Viral Diseases, Pathogen Discovery	Dakota Howard,Dhwani Batra,Peter Cook,Jason Caravas,Benjamin Rambo-Martin,Scott Sammons,Yvette Unoarumhi,Matthew Schmerer,Kristine Lacek,Tymeckia Kendall,Victoria Caban Figueroa,Shatavia Morrison,Christopher Gulvick,Minoo Agarwal,Eyad Almasri,Debbie Boles,Ayla Burns,Nuthawin Charoensri,Oren Cohen,Susan Countryman,Mary Cristobal,Bobbi Croy,Suzanne Dale,Hrushikesh Deshmukh,Amanda Douglas,Vincent Drouillon,Marcia Eisenberg,Howard Engler,Rama Ghatti,Prashant Gupta,Susan Hicks,Jake Humphrey,Lax Iyer,Lisa Pfefferle,Manoj Jain,Matthew Robinson,Mohan Kolli,Brian Krueger,Tim Kuphal,Stanley Letovsky,Michael Levandoski,Craig Lukasik,Jonathan Meltzer,Brian Norvell,Mindy Nye,Scott Parker,Christos Petropoulos,John Pruitt,Steven Ragan,Scott Ryan,Mike Sapeta,Jana Schroth,Suresh Selvaraju,Goran Stevovic,Amanda Suchanek,Andrea Throop,Lyndon Tilson,Thomas Urban,Joe Voshell,Kimberly Wagner,Jonathan Williams,Mary Williamson,Qian Zeng,Tricia Zwiefelhofer,Clinton Paden,Duncan MacCannell	?	?	?	2021-09-24	?	?
hCoV-19/DRC/299174/2021	betacoronavirus	EPI_ISL_2135844	?	2021-04-20	Africa	Democratic Republic of the Congo	Kinshasa	?	Africa	Democratic Republic of the Congo	Kinshasa	genome	29532	Human	28	Female	21J (Delta)	B.1.617.2	GK	Viral Respiratory Lab, National Institute for Biomedical Research (INRB)	Pathogen Sequencing Lab, National Institute for Biomedical Research (INRB)	Placide Mbala-Kingebeni, Edith Nkwembe, Eddy Kinganda-Lusamaki, Amuri Aziza, Francisca Muyembe Mawete, Emmanuel Lokilo Lofiko, Jean Claude Makangara, Catherine Pratt, Matthias Pauthner, Josh Quick, Allison Black, James Hadfield, Trevor Bedford, Ian Goodfellow, Andrew Rambaut, Nick Loman, Kristian Andersen, Michael Wiley, Steve Ahuka-Mundeke, Jean-Jacques Muyembe Tamfum	?	?	?	2021-05-17	?	VOC Delta GK/478K.V1 (B.1.617.2+AY.x) first detected in India
hCoV-19/Switzerland/VD-CHUV-GEN6613/2021	betacoronavirus	EPI_ISL_3938860	?	2021-08-24	Europe	Switzerland	Vaud	?	Europe	Switzerland	Vaud	genome	29823	Human	?	?	21J (Delta)	B.1.617.2	GK	CHUV	Laboratory of genomics and metagenomics	Trestan Pillonel, Damien Jacot, Sébastien Aeby, Gilbert Greub, Claire Bertelli	?	?	?	2021-09-04	?	VOC Delta GK/478K.V1 (B.1.617.2+AY.x) first detected in India
hCoV-19/Mexico/CHP-InDRE-23/2020	betacoronavirus	EPI_ISL_493338	?	2020-05-04	North America	Mexico	Chiapas	?	North America	Mexico	Chiapas	genome	29813	Human	68	Female	20A	B.1	G	Instituto de Diagnostico y Referencia Epidemiologicos (INDRE)	Instituto de Diagnostico y Referencia Epidemiologicos (INDRE)	Gisela Barrera-Badillo , Abril Rodriguez-Maldonado, Claudia Wong-Arambula , Natividad Cruz-Ortiz, Tatiana Nunez-Garcia, Dayanira Arellano-Suarez, Fabiola Garces-Ayala, Edgar Mendieta-Condado, Lucia Hernandez-Rivas, Irma Lopez-Martinez, Ernesto Ramirez-Gonzalez.	?	?	?	2020-07-21	?	?
hCoV-19/Peru/LIM-INS-4629/2021	betacoronavirus	EPI_ISL_4279970	?	2021-07-24	South America	Peru	Lima	?	South America	Peru	Lima	genome	29833	Human	35	Male	20J (Gamma, V3)	P.1	GR	Laboratorio de Referencia Nacional de Virus Respiratorios. Centro Nacional de Salud Publica. Instituto Nacional de Salud Peru.	Laboratorio de Referencia Nacional de Virus Respiratorios. Centro Nacional de Salud Publica. Instituto Nacional de Salud Peru.	Carlos Padilla Rojas, Veronica Hurtado Vela, Orson Mestanza Millones, Iris Silva Molina, Luis Barcena Flores, Sandra Morales Ruiz, Steve Acedo Lazo, Wendy Lizarraga Olivares, Victor Jimenez Vasquez, Sara Gordillo Vilchez, Nieves Sevilla Castañeda, Princesa Medrano Alhuay, Omar Caceres Rey, Marco Galarza Perez, Henri Bailon Calderon, Nancy Rojas Serrano, Priscila Lope Pari, Lely Solari Zerpa, Joseph Huayra Niquen	?	?	?	2021-09-18	?	VOC Gamma GR/501Y.V3 (P.1+P.1.x) first detected in Brazil/Japan
hCoV-19/Portugal/PT1621/2020	betacoronavirus	EPI_ISL_693622	?	2020-07-09	Europe	Portugal	Portugal	?	Europe	Portugal	Portugal	genome	29763	Human	?	?	20B	B.1.1	GR	H Beatriz Angelo	Instituto Nacional de Saude (INSA)	Borges et al	?	?	?	2020-12-11	?	?
hCoV-19/India/DL-ILBS-20895/2020	betacoronavirus	EPI_ISL_3276925	?	2020-06-11	Asia	India	Delhi	New Delhi	Asia	India	Delhi	genome	29821	Human	67	Male	20A	B.1.36	GH	Clinical Virology Laboratory, Institute of Liver and Biliary Sciences	ILBS	Ekta Gupta, Varun Suroliya, Diptanu Paul, Amit Pandey, Reshu Agarwal, Chhagan Bihari Sharma, Shiv Kumar Sarin	?	?	?	2021-08-08	?	?
hCoV-19/BosniaandHerzegovina/AGCOB6126/2021	betacoronavirus	EPI_ISL_3184314	?	2021-07-24	Europe	Bosnia and Herzegovina	Sarajevo	?	Europe	Bosnia and Herzegovina	Sarajevo	genome	29851	Human	65	Male	21J (Delta)	AY.39	GK	General Hospital "Abdulah Nakas"	Alea Genetic Centre	Lana Salihefendic, Dino Pecar, Ivana Ceko, Enis Kandic, Rijad Konjhodzic	?	?	?	2021-08-02	?	?
hCoV-19/Uruguay/UY-8/2020	betacoronavirus	EPI_ISL_426583	?	2020-03-17	South America	Uruguay	Montevideo	?	South America	Uruguay	Montevideo	genome	29782	Human	?	?	19B	A.1	S	Microbial Genomics Laboratory, Institut Pasteur Monteivdeo	Microbial Genomics Laboratory, Institut Pasteur Montevideo, Uruguay	Cecilia Salazar, Florencia Díaz-Viraqué, Marianoel Pereira, Pilar Moreno, Gonzalo Moratorio, Gregorio Iraola	?	?	?	2020-04-17	?	?
hCoV-19/Indonesia/SB-NIHRD-WGS09032/2021	betacoronavirus	EPI_ISL_3375334	?	2021-07-12	Asia	Indonesia	Sumatera Barat	?	Asia	Indonesia	Sumatera Barat	genome	29809	Human	45	Female	21J (Delta)	AY.23	GK	RSUP dr. M Djamil Padang	National Institute of Health Research and Development	Hana Apsari Pawestri, Hartanti Dian Ikawati, Subangkit, Kartika Dewi Puspa, Arie Ardiansyah Nugraha, Fajar Nur Sulistiyohadi, Triyani Soekarso, Krisna Pangesti, Nelly Puspandari, Deswita Sari, Vivi Setiawaty	?	?	?	2021-08-13	?	?
hCoV-19/Iran/Ahvaz-NIC-S8/2021	betacoronavirus	EPI_ISL_4803557	?	2021-08-02	Asia	Iran	Iran	?	Asia	Iran	Iran	genome	29686	Human	52	Male	21J (Delta)	AY.43	GK	National Influenza Center, Virology Department	National Influenza Center	K Sadeghi, A Nejati, J Yavarian, NZ Shafiei Jandaghi, V Salimi,N Ghavvami and T Mokhtari Azad	?	?	?	2021-10-04	?	?
hCoV-19/Iran/Ahvaz-NIC-S9/2021	betacoronavirus	EPI_ISL_4803558	?	2021-08-04	Asia	Iran	Iran	?	Asia	Iran	Iran	genome	29686	Human	46	Male	21J (Delta)	B.1.617.2	GK	National Influenza Center, Virology Department	National Influenza Center	A Nejati, NZ Shafiei Jandaghi, V Salimi, J Yavarian, K Sadeghi, N Ghavvami and T Mokhtari Azad	?	?	?	2021-10-04	?	VOC Delta GK/478K.V1 (B.1.617.2+AY.x) first detected in India
hCoV-19/NewZealand/21CV0004/2021	betacoronavirus	EPI_ISL_794611	?	2021-01-01	Oceania	New Zealand	Auckland	?	Oceania	New Zealand	Auckland	genome	29781	Human	?	Female	20B	B.1.1.412	GR	LabPLUS	Institute of Environmental Science and Research (ESR)	Xiaoyun Ren, Matt Storey, Nikki Freed, Muhammad Faisal, Jing Wang, Hermes Perez, Anja Werno, Antje van der Linden, Arlo Upton, Chris Mansell, David Hammer, Dragana Drinkovic, Gary McAuliffe, Hana Sofia Andersson, James Ussher, Jill Sherwood, Josh Freeman, Julia Howard, Juliet Elvy, Mary DeAlmeida, Matt Blakiston, Matthew Rogers, Max Bloomfield, Michael Addidle, Michelle Balm, Sally Roberts, Sarah Jefferies, Sharmini Muttaiyah, Susan Morpeth, Susan Taylor, Timothy Blackmore, Vani Sathyendran, Veronica Playle, Virginia Hope, Erasmus Smit, Lauren Jelly, Olin Silander, Joep de Ligt	?	?	?	2021-01-11	?	?
hCoV-19/Senegal/SN-MBO-21-1831/2021	betacoronavirus	EPI_ISL_5057850	?	2021-09-01	Africa	Senegal	Dakar	?	Africa	Senegal	Dakar	genome	29784	Human	?	?	20B	B.1.1	GR	Iressef Genomics lab	IRESSEF	Souleymane MBOUP, Abdou PADANE , Khadim GUEYE, Diabou Diagne , Samba Ndiour, Papa Alassane DIAW, Birahim Piere NDIAYE, Barada CISSE, Aminata MBOUP, Moustapha MBOW, Ndeye Coumba Toure KANE, Nafisatou LEYE, Gora LO, Ambroise AHOUIDI , Astou Gaye GAYE, Aminata DIA, Yacine DIA,Seni Ndiaye	?	?	?	2021-10-12	?	?
hCoV-19/Iran/Tehran-NIC-S7/2021	betacoronavirus	EPI_ISL_4803556	?	2021-07-19	Asia	Iran	Iran	?	Asia	Iran	Iran	genome	29680	Human	?	Female	20I (Alpha, V1)	B.1.1.7	GR	National Influenza Center, Virology Department	National Influenza Center	A Nejati, J Yavarian,K Sadeghi, NZ Shafiei Jandaghi, V Salimi, N Ghavvami, and T Mokhtari Azad	?	?	?	2021-10-04	?	VOC Alpha 202012/01 GRY (B.1.1.7+Q.x) first detected in the UK
hCoV-19/Japan/PG-8936/2020	betacoronavirus	EPI_ISL_686482	?	2020-08-17	Asia	Japan	Ibaraki	?	Asia	Japan	Ibaraki	genome	29768	Human	?	?	20B	B.1.1.214	GR	Pathogen Genomics Center, National Institute of Infectious Diseases	Pathogen Genomics Center, National Institute of Infectious Diseases	Tsuyoshi Sekizuka, Kentaro Itokawa, Rina Tanaka, Masanori Hashino, Makoto Kuroda	?	?	?	2020-12-10	?	?
hCoV-19/Italy/VEN-ULSS3GEN-21RS8191-7_TV/2021	betacoronavirus	EPI_ISL_5599169	?	2021-10-12	Europe	Italy	Veneto	?	Europe	Italy	Veneto	genome	29814	Human	?	?	21J (Delta)	AY.42	GK	AULSS 2 Marca Trevigiana	UOSD Genetica e Citogenetica - Azienda ULSS 3 Serenissima; Istituto Zooprofilattico Sperimentale delle Venezie	Mosé Favarato, Elisa Squarcina, Laura Squarzon, Noemi Laganà, Laura Bevilacqua, Luca Sorino, Adelaide Milani, Alessia Schivo, Annalisa Salviato, Elisa Palumbo, Erika Giorgia Quaranta, Luca Tassoni, Ambra Pastori, Edoardo Giussani, Alice Fusaro, Isabella Monne, Calogero Terregino, Antonia Ricci	?	?	?	2021-10-27	?	?
hCoV-19/USA/OK-CDC-STM-000015175/2021	betacoronavirus	EPI_ISL_1267521	?	2021-02-14	North America	USA	Oklahoma	?	North America	USA	Oklahoma	genome	29873	Human	36	Female	20C	B.1.517	GH	Helix/Illumina	Centers for Disease Control and Prevention Division of Viral Diseases, Pathogen Discovery	Peter W. Cook, Dakota Howard, Dhwani Batra, Ben L. Rambo-Martin, Eileen de Feo, Jan Antico, Christine Tran, Matthew Tolentino, Shannon Wickline, Kim Gietzen, Brad Sickler, Jingtao Liu, Eric Allen, Phil Febbo, Summer Galloway, Nicole L. Washington, Simon White, Geraint Levan, Kelly Schiabor Barrett, Elizabeth Cirulli, Alexandre Bolze, Ary Ascencio, Charlotte Rivera-Garcia, Ryan Cho, Jason Nguyen, Sherry Wang, Jimmy Ramirez, Tyler Cassens, Efren Sandoval, Magnus Isaksson, William Lee, David Becker, Marc Laurent, James Lu, Clinton R. Paden, Suxiang Tong, Duncan MacCannell	?	?	?	2021-03-17	?	?
hCoV-19/Lithuania/LTU000_KUL_005183057/2021	betacoronavirus	EPI_ISL_3341143	?	2021-07-21	Europe	Lithuania	Klaipedos Apskritis	?	Europe	Lithuania	Klaipedos Apskritis	genome	29720	Human	17	Female	21J (Delta)	AY.4.5	GK	Viešoji įstaiga Klaipėdos universitetinė ligoninė	National Public Health Surveillance Laboratory	Lukas Zemaitis, Migle Gabrielaite, Jelena Razmuk, Svajune Muralyte, Ana Steponkiene, Lukas Vasionis, Danas Baksa	?	?	?	2021-08-11	?	?
hCoV-19/Myanmar/95964-20/2020	betacoronavirus	EPI_ISL_3252972	?	2020-08-21	Asia	Myanmar	Myanmar	?	Asia	Myanmar	Myanmar	genome	29781	Human	33	Male	20A	B.1.36.16	GH	National Health Laboratory, Ministry Of Health And Sports, The Republic Of The Union Of Myanmar	Pathogen Genomics Center, National Institute of Infectious Diseases	Htay Htay Tin, Eh Htoo Pe, Wint Wint Phyu, Reiko Saito, Tsuyoshi Sekizuka, Kentaro Itokawa, Rina Tanaka, Masanori Hashino, Makoto Kuroda	?	?	?	2021-08-06	?	?
hCoV-19/Aruba/AW-RIVM-46349/2021	betacoronavirus	EPI_ISL_3138424	?	2021-07-12	South America	Aruba	Aruba	?	South America	Aruba	Aruba	genome	29781	Human	?	?	21H (Mu)	B.1.621	GH	Dutch COVID-19 response team	National Institute for Public Health and the Environment (RIVM)	Adam Meijer, Harry Vennema, Dirk Eggink, Jeroen Cremer, Sharon van den Brink, Bas van der Veer, AnneMarie van den Brandt, Lisa Wijsman, Kim Freriks, Ryanne Jaarsma, Euníce Then, Lynn Aarts, Sanne Bos, Melissa van Tuil, Florian Zwagemaker, Dennis Schmitz, Annelies Kroneman, Karim Hajji, Chantal Reusken, on behalf of the national COVID-19 response team	?	?	?	2021-07-30	?	VOI Mu GH (B.1.621+B.1.621.1) first detected in Colombia
hCoV-19/Mexico/BCS_IBT_IMSS_3994/2021	betacoronavirus	EPI_ISL_5936693	?	2021-10-08	North America	Mexico	Baja California Sur	?	North America	Mexico	Baja California Sur	genome	29843	Human	73	Male	21J (Delta)	AY.20	GK	Laboratorio Central de Epidemiología (LCE)	Instituto de Biotecnología de la UNAM	Consorcio Mexicano de Vigilancia Genómica (CoViGen-Mex). Authors (in alphabetical order): Julio Elias Alvarado-Yaah, Carlos F. Arias, Santiago Ávila-Ríos, Eduardo Becerril-Vargas, Víctor Hugo Borja-Aburto, Celia Boukadida, Cristóbal Cháidez-Quiróz, Juan Bautista Chale-Dzul, Ricardo Ciria Merce, Andreu Comas-García, Célida Duque Molina, Julissa Enciso-Ibarra, José Antonio Enciso-Moreno, Gloria Elena Espinosa-Ayala, Fernando Fontove-Herrera, Daniel Fregoso-Rueda, Victor Eduardo García-Arias, Alejandra García-Gasca, Bruno Gómez-Gil, Jean Pierre González, Irvin González-López, Concepción Grajales-Muñiz, Ricardo Grande, Rosa María Gutiérrez Rios, Jesús Hernández, Alejandra Hernández-Terán, Alfredo Herrera-Estrella, Carla Ivón Herrera-Najera, Pavel Isa, Verónica Mata-Haro, Daniel Lira Morales, Susana Lopez, Antonio Loza Román, Brenda Irasema Maldonado-Meza, Bernardo Martínez-Miguel, José Arturo Martínez-Orozco, Célida Martínez- Rodríguez, Margarita Matías-Florentino, Fidencio Mejía-Nepomuceno, María Guadalupe de Jesús Mireles-Rivera, Gloria María Molina-Salinas, Hector Montoya-Fuentes, , Mario Mújica-Sánchez, José Esteban Muñoz-Medina, José de Jesús Nuñez-Contreras, Alicia Ocaña-Mondragón, Luis Alberto Ochoa-Carrera, Hector Esteban Paz-Juárez, Marissa Perez-Garcia, Francisco Pulido, Helen Haydee Fernanda Ramírez-Plascencia, Jorge Salas-Hernández, Angel Gustavo Salas-Lais, Alejandro Sánchez-Flores, Clara Esperanza Santacruz-Tinoco, María Guadalupe Santiago-Mauricio, Selene Zárate, Nelly Sélem-Mojica, Blanca Taboada, Kathia Elizabeth Tapia-Diaz, Gloria Vazquez, Joel Armando Vázquez-Pérez)."	?	?	?	2021-11-05	?	?
hCoV-19/Congo/FCRM-73-11277/2021	betacoronavirus	EPI_ISL_4724381	?	2021-09-14	Africa	Republic of the Congo	Brazzaville	?	Africa	Republic of the Congo	Brazzaville	genome	29701	Human	40	Male	21J (Delta)	AY.47	GK	Fondation Congolaise pour la recherche medicale (FCRM), Francine Ntoumi	Fondation Congolaise pour la Recherche Médicale	Mfoutou Mapanguy Claujens Chastel; Batchi-Bouyou Armel Landry; Dr. Jean Claude Djontu; Dr. Abel Lissom; Prof. Dr. Thirumalaisamy P. Velavan; Prof. Francine Ntoumi	?	?	?	2021-10-01	?	?
hCoV-19/Pakistan/AFIP-B1-S25/2020	betacoronavirus	EPI_ISL_4291603	?	2020-04-05	Asia	Pakistan	Rawalpindi	?	Asia	Pakistan	Rawalpindi	genome	29862	Human	30	Male	20A	B.1	G	Department of Virology	Department of Virology	Eijaz Ghani, Saifullah Khan Niazi, Misbah Noor, Hammad Hussain, Noman Shakoor, Faraz Ahmed, Hina Hammad, Ahsan Hussain	?	?	?	2021-09-18	?	?
hCoV-19/Chile/LL-161324/2021	betacoronavirus	EPI_ISL_5431411	?	2021-10-01	South America	Chile	Los Lagos	Calbuco	South America	Chile	Los Lagos	genome	29550	Human	66	Female	21J (Delta)	AY.43	GK	Genetica Molecular and Subdepartamento de Virologia ISP Chile	Instituto de Salud Publica de Chile	Karen Orostica, Constanza Campano, Barbara Parra, Patricia Bustos, Rodrigo Fasce, Andres Castillo, Jorge Fernandez	?	?	?	2021-10-22	?	?
hCoV-19/Senegal/SN-IRVAC-166/2021	betacoronavirus	EPI_ISL_5057847	?	2021-09-01	Africa	Senegal	Dakar	?	Africa	Senegal	Dakar	genome	29774	Human	?	?	21J (Delta)	AY.34	GK	Iressef Genomics lab	IRESSEF	Souleymane MBOUP, Abdou PADANE , Khadim GUEYE, Diabou Diagne , Samba Ndiour, Papa Alassane DIAW, Birahim Piere NDIAYE, Barada CISSE, Aminata MBOUP, Moustapha MBOW, Ndeye Coumba Toure KANE, Nafisatou LEYE, Gora LO, Ambroise AHOUIDI , Astou Gaye GAYE, Aminata DIA, Yacine DIA,Seni Ndiaye	?	?	?	2021-10-12	?	?
hCoV-19/Uruguay/RT01-UYMO/2020	betacoronavirus	EPI_ISL_2965583	?	2020-08-07	South America	Uruguay	Montevideo	?	South America	Uruguay	Montevideo	genome	29611	Human	?	?	20B	B.1.1.28	GR	Hospital Español	Centro de Innovación en Vigilancia Epidemiológica (CiVE), Institut Pasteur Montevideo, Uruguay	Natalia Rego,Cecilia Salazar,Mercedes Paz,Alicia Costábile,Alvaro Fajardo,Ignacio Ferrés,Paula Perbolianachis,Tamara Fernández-Calero,Veronica Noya,Rodrigo Arce,Mailen Arleo,Tania Possi,Natalia Reyes,Ma Noel Bentancor,Andrés Lizasoain,Viviana Bortagaray,Ana Moller,Odhille Chappos,Nicolas Nin,Javier Hurtado,Melissa Duquía,Belén González,Luciana Griffero,Mauricio Méndez,Ma Pía Techera,Juan Zanetti,Bernardina Rivera,Matías Maidana,Martina Alonso,Cecilia Alonso,Julio Medina,Henry Albornoz,Rodney Colina,Gonzalo Bello,Pilar Moreno,Gonzalo Moratorio,Gregorio Iraola,Lucía Spangenberg	?	?	?	2021-07-15	?	?
hCoV-19/Uruguay/RT19-UYMO/2020	betacoronavirus	EPI_ISL_2965584	?	2020-09-14	South America	Uruguay	Montevideo	?	South America	Uruguay	Montevideo	genome	29782	Human	?	?	20B	B.1.1.28	GR	Hospital Español	Centro de Innovación en Vigilancia Epidemiológica (CiVE), Institut Pasteur Montevideo, Uruguay	Natalia Rego,Cecilia Salazar,Mercedes Paz,Alicia Costábile,Alvaro Fajardo,Ignacio Ferrés,Paula Perbolianachis,Tamara Fernández-Calero,Veronica Noya,Rodrigo Arce,Mailen Arleo,Tania Possi,Natalia Reyes,Ma Noel Bentancor,Andrés Lizasoain,Viviana Bortagaray,Ana Moller,Odhille Chappos,Nicolas Nin,Javier Hurtado,Melissa Duquía,Belén González,Luciana Griffero,Mauricio Méndez,Ma Pía Techera,Juan Zanetti,Bernardina Rivera,Matías Maidana,Martina Alonso,Cecilia Alonso,Julio Medina,Henry Albornoz,Rodney Colina,Gonzalo Bello,Pilar Moreno,Gonzalo Moratorio,Gregorio Iraola,Lucía Spangenberg	?	?	?	2021-07-15	?	?
hCoV-19/Iran/NorthKhorasan-NIC-S6/2021	betacoronavirus	EPI_ISL_4803554	?	2021-08-29	Asia	Iran	Iran	?	Asia	Iran	Iran	genome	29686	Human	39	Female	21J (Delta)	AY.33	GK	National Influenza Center, Virology Department	National Influenza Center	J Yavarian,K Sadeghi, NZ Shafiei Jandaghi, V Salimi, A Nejati, N Ghavvami, and T Mokhtari Azad	?	?	?	2021-10-04	?	?
hCoV-19/Uruguay/RT20-UYMO/2020	betacoronavirus	EPI_ISL_2965585	?	2020-10-05	South America	Uruguay	Montevideo	?	South America	Uruguay	Montevideo	genome	29738	Human	?	?	20B	B.1.1.28	GR	Hospital Español	Centro de Innovación en Vigilancia Epidemiológica (CiVE), Institut Pasteur Montevideo, Uruguay	Natalia Rego,Cecilia Salazar,Mercedes Paz,Alicia Costábile,Alvaro Fajardo,Ignacio Ferrés,Paula Perbolianachis,Tamara Fernández-Calero,Veronica Noya,Rodrigo Arce,Mailen Arleo,Tania Possi,Natalia Reyes,Ma Noel Bentancor,Andrés Lizasoain,Viviana Bortagaray,Ana Moller,Odhille Chappos,Nicolas Nin,Javier Hurtado,Melissa Duquía,Belén González,Luciana Griffero,Mauricio Méndez,Ma Pía Techera,Juan Zanetti,Bernardina Rivera,Matías Maidana,Martina Alonso,Cecilia Alonso,Julio Medina,Henry Albornoz,Rodney Colina,Gonzalo Bello,Pilar Moreno,Gonzalo Moratorio,Gregorio Iraola,Lucía Spangenberg	?	?	?	2021-07-15	?	?
hCoV-19/Uruguay/RT22-UYMO/2020	betacoronavirus	EPI_ISL_2965586	?	2020-09-25	South America	Uruguay	Montevideo	?	South America	Uruguay	Montevideo	genome	29302	Human	?	?	20B	B.1.1.28	GR	Hospital Español	Centro de Innovación en Vigilancia Epidemiológica (CiVE), Institut Pasteur Montevideo, Uruguay	Natalia Rego,Cecilia Salazar,Mercedes Paz,Alicia Costábile,Alvaro Fajardo,Ignacio Ferrés,Paula Perbolianachis,Tamara Fernández-Calero,Veronica Noya,Rodrigo Arce,Mailen Arleo,Tania Possi,Natalia Reyes,Ma Noel Bentancor,Andrés Lizasoain,Viviana Bortagaray,Ana Moller,Odhille Chappos,Nicolas Nin,Javier Hurtado,Melissa Duquía,Belén González,Luciana Griffero,Mauricio Méndez,Ma Pía Techera,Juan Zanetti,Bernardina Rivera,Matías Maidana,Martina Alonso,Cecilia Alonso,Julio Medina,Henry Albornoz,Rodney Colina,Gonzalo Bello,Pilar Moreno,Gonzalo Moratorio,Gregorio Iraola,Lucía Spangenberg	?	?	?	2021-07-15	?	?
hCoV-19/Algeria/58229/2021	betacoronavirus	EPI_ISL_5052196	?	2021-07-14	Africa	Algeria	Algiers	?	Africa	Algeria	Algiers	genome	29758	Human	33	Female	21D (Eta)	B.1.525	G	NIC, Viral Respiratory Unit	Virology Departement	Fayez Khardine, Fetouma Doudou, Mohamed Amine Beloufa, Aissam Hachid, Aicha Bensalem, Fawzi Derrar	?	?	?	2021-10-11	?	?
hCoV-19/Jordan/RMSR7S16/2021	betacoronavirus	EPI_ISL_5138099	?	2021-10-02	Asia	Jordan	Irbid	?	Asia	Jordan	Irbid	genome	29822	Human	0	Female	21J (Delta)	B.1.617.2	GK	Jordan Royal Medical Services Aqaba Molecular Lab	Jordan Royal Medical Services Genomics Core Lab	Dr. Rame Hamdi khasawneh, Ali Alhuniti, Osama Alshdaifat, Mohammad Barmawi , Abdullah Almuhasen , Alanood Alhabashnah	?	?	?	2021-10-14	?	VOC Delta GK/478K.V1 (B.1.617.2+AY.x) first detected in India
hCoV-19/Bangladesh/CHRF-0011/2020	betacoronavirus	EPI_ISL_492028	?	2020-03-30	Asia	Bangladesh	Bangladesh	?	Asia	Bangladesh	Bangladesh	genome	29875	Human	?	Male	20A	B.1	G	Child Health Research Foundation	Child Health Research Foundation	Senjuti Saha, Md Saiful Islam Sajib, Roly Malaker, Md Hafizur Rahman, Afroza Akter Tanni, Syed Muktadir Al Sium, Maksuda Islam, Samir K Saha	?	?	?	2020-07-18	?	?
hCoV-19/SriLanka/aicbu814/2021	betacoronavirus	EPI_ISL_3534216	?	2021-08-01	Asia	Sri Lanka	Matale	?	Asia	Sri Lanka	Matale	genome	29701	Human	?	?	21I (Delta)	AY.28	GK	Allergy, Immunology and Cell Biology Unit (AICBU)	Allergy, Immunology and Cell Biology Unit (AICBU)	Chandima Jeewandara, Deshni Jayathilaka, Dumni Gunasinghe, Tibutius Thanesh, Dinuka Ariyarathne, Ayesha Wijesinghe, Diyanath Ranasinghe, Gathsaurie Neelika Malavige	?	?	?	2021-08-20	?	?
hCoV-19/Bangladesh/IEDCR-ideSHi-GSB09-028/2021	betacoronavirus	EPI_ISL_4254691	?	2021-08-07	Asia	Bangladesh	Khulna	Satkhira	Asia	Bangladesh	Khulna	genome	29769	Human	46	Male	21A (Delta)	AY.43	GK	Satkhira Medical College, Satkhira	IEDCR-ideSHi Genomics Lab	Hamza O, Rahman SIA, Guho A, Hossain M, Khan MH, Saha S, Afrad MH, Rahman MZ, Jubair M, Hossain ME, Mazumder R, Islam MS, Alam AN, Alamgir ASM, Rahman M, Rahman M, Mondal D, Saha SK, Shirin T, Qadri F	?	?	?	2021-09-17	?	?
hCoV-19/Thailand/DMSc-02548/2021	betacoronavirus	EPI_ISL_5065472	?	2021-07-18	Asia	Thailand	Bangkok	?	Asia	Thailand	Bangkok	genome	29814	Human	?	Female	21A (Delta)	AY.30	GK	Klang Hospital	Division of Genomic Medicine and Innovation support,Department of Medical Sciences, Ministry of Public Health, Thailand	Surakameth Mahasirimongkol,Nuanjun Wichukchinda,Archawin Rojanawiwat,Pilailuk Akkapaiboon Okada ,Waritta Sawaengdee,Penpitcha Thawong,Pundharika Piboonsiri,Jirapha Pakdee,Natthakul Bunneang	?	?	?	2021-10-12	?	?
hCoV-19/Honduras/402255/2021	betacoronavirus	EPI_ISL_4029408	?	2021-07-12	North America	Honduras	Francisco Morazán	?	North America	Honduras	Francisco Morazán	genome	29597	Human	31	?	20A	B.1.628	G	Laboratorio Nacional de Vigilancia de la Salud – Sección de Virologia	Genomics and Proteomics Departament, Gorgas Memorial Institute For Health Studies	Mitzi Castro, Sofia Carolina Alvarado, Claudia Díaz, Sandra Paola Paz, Leyda Abrego, Marlene Castillo, Oris Chavarria, Jessica Gondola, Ambar Moreno, Claudia Gonzalez, Alexander Martinez	?	?	?	2021-09-08	?	?
hCoV-19/TrinidadandTobago/TT44092/2020	betacoronavirus	EPI_ISL_756357	?	2020-11-26	South America	Trinidad and Tobago	Trinidad and Tobago	?	South America	Trinidad and Tobago	Trinidad and Tobago	genome	29302	Human	?	?	20A	B.1.111	GH	The Caribbean Public Health Agency	Carrington Lab, Department of PreClinical Sciences, Faculty of Medical Sciences, The University of the West Indies	Nikita S. D. Sahadeo, Arianne Brown-Jordan, Sarah Hill, Vernie Ramkissoon, Roshan Parasram, Naresh Nandram, Avery Hinds, Jerome Foster, Stanley Giddings, Karla Georges, Marsha Ivey, Rahul Naidu, Risha Singh, SueMin Nathaniel, Rajini Haraksingh, Jaya Jayaraman, Chinna Chinnadurai, Adesh Ramsubhag, Nuno Faria, Oliver Pybus, Christopher Oura, Gabriel Escobar, Christine V. F. Carrington	?	?	?	2021-01-03	?	?
hCoV-19/USA/IN-CDC-STM-000742434/2021	betacoronavirus	EPI_ISL_5950948	?	2021-10-09	North America	USA	Indiana	?	North America	USA	Indiana	genome	29888	Human	68	Male	21J (Delta)	B.1.617.2	GK	Helix	Centers for Disease Control and Prevention Division of Viral Diseases, Pathogen Discovery	Dakota Howard,Dhwani Batra,Peter Cook,Jason Caravas,Benjamin Rambo-Martin,Scott Sammons,Yvette Unoarumhi,Matthew Schmerer,Kristine Lacek,Tymeckia Kendall,Victoria Caban Figueroa,Helix CA,Shatavia Morrison,Christopher Gulvick,Erisa Sula,Clinton Paden,Duncan MacCannell	?	?	?	2021-11-05	?	VOC Delta GK/478K.V1 (B.1.617.2+AY.x) first detected in India
hCoV-19/Congo/FCRM-75-11295/2021	betacoronavirus	EPI_ISL_4724397	?	2021-09-14	Africa	Republic of the Congo	Brazzaville	?	Africa	Republic of the Congo	Brazzaville	genome	29701	Human	39	Male	21J (Delta)	AY.47	GK	Fondation Congolaise pour la recherche medicale (FCRM), Francine Ntoumi	Fondation Congolaise pour la Recherche Médicale	Mfoutou Mapanguy Claujens Chastel; Batchi-Bouyou Armel Landry; Dr. Jean Claude Djontu; Dr. Abel Lissom; Prof. Dr. Thirumalaisamy P. Velavan; Prof. Francine Ntoumi	?	?	?	2021-10-01	?	?
hCoV-19/Netherlands/NB-MVD-CWGS2102220/2021	betacoronavirus	EPI_ISL_4416717	?	2021-08-30	Europe	Netherlands	North Brabant	?	Europe	Netherlands	North Brabant	genome	29646	Human	?	?	21J (Delta)	B.1.617.2	GK	Microvida	Microvida	Suzan D. Pas, Jaco Verweij, Joep Stohr	?	?	?	2021-09-22	?	VOC Delta GK/478K.V1 (B.1.617.2+AY.x) first detected in India
hCoV-19/Malaysia/HPUPM_ML5556/2020	betacoronavirus	EPI_ISL_977587	?	2020-10-21	Asia	Malaysia	Malaysia	?	Asia	Malaysia	Malaysia	genome	29835	Human	58	Female	20A	B.1.36.16	GH	Department of Medical Microbiology, Hospital Pengajar Universiti Putra Malaysia	Malaysia Genome Institute	Mohd Noor Mat Isa, Syafinaz Amin-Nordin, Irni Suhayu Sapian, Hui-Yee Chee, Yusuf Muhammad Noor, Nurhezreen Md Iqbal, Enizza Kasim, Siti Noraini Othman, Mohd Faizal Abu Bakar, Shamsidar Sopie, Azrin Ahmad, Narcisse Joseph, Muhammad MI, Avisha Richards, Nor Zahrin Hasran, Nor Azfa Johari	?	?	?	2021-02-11	?	?
hCoV-19/Italy/CAM-TIGEM-117/2020	betacoronavirus	EPI_ISL_736781	?	2020-10-26	Europe	Italy	Campania	?	Europe	Italy	Campania	genome	29903	Human	22	Female	20A	B.1.258.14	G	Istituto Zooprofilattico Sperimentale del Mezzogiorno	TIGEM	Antonio Grimaldi, Patrizia Annunziata, Francesco Panariello, Biancamaria Pierri, Valentina Bouche, Chiara Colantuono, Maria Concetta Cuomo, Denise Di Concilio, Lucio Di Filippo, Anna Manfredi, Marcello Salvi, Antonio Limone, Pellegrino Cerino, Andrea Ballabio, Davide Cacchiarelli.	?	?	?	2020-12-26	?	?
hCoV-19/Chile/RM-141655/2021	betacoronavirus	EPI_ISL_4635760	?	2021-08-22	South America	Chile	Region Metropolitana de Santiago	San Ramon CL	South America	Chile	Region Metropolitana de Santiago	genome	29641	Human	32	Male	21H (Mu)	B.1.621	GH	Genetica Molecular and Subdepartamento de Virologia ISP Chile	Instituto de Salud Publica de Chile	Karen Orostica, Constanza Campano, Barbara Parra, Loredana Arata, Gisselle Barra, Patricia Bustos, Rodrigo Fasce, Javier Tognarelli, Andres Castillo, Soledad Ulloa, Jorge Fernandez	?	?	?	2021-10-01	?	VOI Mu GH (B.1.621+B.1.621.1) first detected in Colombia
hCoV-19/Uruguay/CUY12-002838-UYRN/2021	betacoronavirus	EPI_ISL_2965572	?	2021-05-30	South America	Uruguay	Departamento Rio Negro	?	South America	Uruguay	Departamento Rio Negro	genome	29714	Human	?	?	20B	P.7	GR	Laboratorio de Virología Molecular, Centro Universitario Regional del Litoral Norte. Universidad de la República, Salto, Uruguay	Centro de Innovación en Vigilancia Epidemiológica (CiVE), Institut Pasteur Montevideo, Uruguay	Natalia Rego,Cecilia Salazar,Mercedes Paz,Alicia Costábile,Alvaro Fajardo,Ignacio Ferrés,Paula Perbolianachis,Tamara Fernández-Calero,Veronica Noya,Rodrigo Arce,Mailen Arleo,Tania Possi,Natalia Reyes,Ma Noel Bentancor,Andrés Lizasoain,Viviana Bortagaray,Ana Moller,Odhille Chappos,Nicolas Nin,Javier Hurtado,Melissa Duquía,Belén González,Luciana Griffero,Mauricio Méndez,Ma Pía Techera,Juan Zanetti,Bernardina Rivera,Matías Maidana,Martina Alonso,Cecilia Alonso,Julio Medina,Henry Albornoz,Rodney Colina,Gonzalo Bello,Pilar Moreno,Gonzalo Moratorio,Gregorio Iraola,Lucía Spangenberg	?	?	?	2021-07-15	?	?
hCoV-19/Oman/rega-OM-105/2021	betacoronavirus	EPI_ISL_4062898	?	2021-05-16	Asia	Oman	Muscat	?	Asia	Oman	Muscat	genome	29777	Human	36	Male	21B (Kappa)	B.1.617.1	G	Sultan Qaboos University Hospital, Department of Microbiology & Immunology, Molecular Biology Section	KU Leuven, Rega Institute, Clinical and Epidemiological Virology	Tony Wawina-Bokalanga, Zakaryia Almuharrmi, Khuloud Al Maamari, Fatma BaAlawi, Abdullah Balkhair, Ishraq Al Kindi, Azza Alqayoudhi, Faiza Alnamaani, Omar Balkhair, Piet Maes	?	?	?	2021-09-09	?	?
hCoV-19/Mexico/TAB-InDRE_FB19637_S4630/2021	betacoronavirus	EPI_ISL_3033460	?	2021-07-01	North America	Mexico	Tabasco	?	North America	Mexico	Tabasco	genome	29814	Human	55	Female	21J (Delta)	AY.20	GK	LESP Tabasco	Instituto de Diagnostico y Referencia Epidemiologicos (INDRE)	Claudia Wong-Arambula, Abril Rodriguez-Maldonado, Vanessa Rivero-Arredondo, Ariadna Medina-Benitez, Joaquin Quiroz-Mercado, Sergio Rangel-Guerrero, Maribel Gonzalez-Villa, Natividad Cruz-Ortiz, Tatiana Nunez-Garcia, Gisela Barrera-Badillo, Lucia Hernandez-Rivas, Irma Lopez-Martinez, Ernesto Ramirez-Gonzalez.	?	?	?	2021-07-22	?	?
hCoV-19/USA/MI-MDHHS-SC22978/2020	betacoronavirus	EPI_ISL_848049	?	2020-12-15	North America	USA	Michigan	?	North America	USA	Michigan	genome	29789	Human	?	?	20C	B.1.567	GH	Michigan Department of Health and Human Services, Bureau of Laboratories	Michigan Department of Health and Human Services, Bureau of Laboratories	Blankenship HM, Riner D, Soehnlen MK	?	?	?	2021-01-19	?	?
hCoV-19/Bahamas/33821/2020	betacoronavirus	EPI_ISL_1415415	?	2020-03-31	North America	Bahamas	Bahamas	?	North America	Bahamas	Bahamas	genome	29730	Human	?	?	20A	B.1.378	G	Reference Laboratory of the Ministry of Health	Laboratory of Respiratory Viruses and Measles, Oswaldo Cruz Institute, FIOCRUZ	Paola Resende, Indira Martins, Jessica Edwards, Luciana Appolinario, Fernando Motta, Anna Carolina Paixao, Ana Carolina Mendonca, Alice Sampaio Rocha, Renata Serrano Lopes, Marilda Siqueira on behalf of the Fiocruz COVID-19 Genomic Surveillance Network	?	?	?	2021-03-31	?	?
hCoV-19/Lithuania/LSMULKKGMMK28C118/2021	betacoronavirus	EPI_ISL_5939702	?	2021-10-22	Europe	Lithuania	Alytaus Apskritis	?	Europe	Lithuania	Alytaus Apskritis	genome	29782	Human	68	Male	21J (Delta)	AY.4.5	GK	UAB InMedica	Hospital of Lithuanian University of Health Sciences (LSMU) Kaunas Clinics	Rasa Ugenskiene, Darius Cereskevicius, Inga Nasvytiene, Zivile Zemeckiene, Rimvydas Jonikas, Kristina Aleknaviciene, Sandra Zekiene, Mantas Sarauskas, Marius Sukys, Rima Vainoriene, Astra Vitkauskiene, Renaldas Jurkevicius	?	?	?	2021-11-05	?	?
hCoV-19/Bangladesh/IEDCR-ideSHi-GSB01-034/2021	betacoronavirus	EPI_ISL_4254684	?	2021-08-13	Asia	Bangladesh	Dhaka	Dhaka	Asia	Bangladesh	Dhaka	genome	29769	Human	25	Female	21A (Delta)	AY.43	GK	Institute of Epidemiology, Disease Control and Research (IEDCR)	IEDCR-ideSHi Genomics Lab	Hamza O, Rahman SIA, Hossain M, Khan MH, Saha S, Afrad MH, Rahman MZ, Jubair M, Hossain ME, Mazumder R, Islam MS, Alam AN, Alamgir ASM, Rahman M, Rahman M, Mondal D, Saha SK, Shirin T, Qadri F	?	?	?	2021-09-17	?	?
hCoV-19/SriLanka/aicbu823/2021	betacoronavirus	EPI_ISL_3534224	?	2021-08-05	Asia	Sri Lanka	Western Province	Bandaragama	Asia	Sri Lanka	Western Province	genome	29695	Human	?	?	21J (Delta)	B.1.617.2	GK	Allergy, Immunology and Cell Biology Unit (AICBU)	Allergy, Immunology and Cell Biology Unit (AICBU)	Chandima Jeewandara, Deshni Jayathilaka, Dumni Gunasinghe, Tibutius Thanesh, Dinuka Ariyarathne, Ayesha Wijesinghe, Diyanath Ranasinghe, Gathsaurie Neelika Malavige	?	?	?	2021-08-20	?	VOC Delta GK/478K.V1 (B.1.617.2+AY.x) first detected in India
hCoV-19/Fiji/FJ605/2021	betacoronavirus	EPI_ISL_4819900	?	2021-07-07	Oceania	Fiji	Fiji	?	Oceania	Fiji	Fiji	genome	29851	Human	?	?	21J (Delta)	B.1.617.2	GK	Fiji Centre for Communicable Disease Control	Microbiological Diagnostic Unit - Public Health Laboratory (MDU-PHL)	Sahukhan, A., Faktaufon, D., Singh, S., Cabemaiwai, T., Seemann, T., Horan, K., Sherry, N.L.	?	?	?	2021-10-04	?	VOC Delta GK/478K.V1 (B.1.617.2+AY.x) first detected in India
hCoV-19/Mexico/OAX-InDRE_FB14526_S2038/2021	betacoronavirus	EPI_ISL_2283682	?	2021-03-31	North America	Mexico	Oaxaca	?	North America	Mexico	Oaxaca	genome	29838	Human	31	Male	20I (Alpha, V1)	B.1.1.7	GRY	LESP Oaxaca	Instituto de Diagnostico y Referencia Epidemiologicos (INDRE)	Claudia Wong-Arambula, Abril Rodriguez-Maldonado, Vanessa Rivero-Arredondo, Ariadna Medina-Benitez, Joaquin Quiroz-Mercado, Sergio Rangel-Guerrero, Natividad Cruz-Ortiz, Tatiana Nunez-Garcia, Gisela Barrera-Badillo, Lucia Hernandez-Rivas, Irma Lopez-Martinez, Ernesto Ramirez-Gonzalez.	?	?	?	2021-05-26	?	VOC Alpha 202012/01 GRY (B.1.1.7+Q.x) first detected in the UK
hCoV-19/Cambodia/821375/2021	betacoronavirus	EPI_ISL_5260541	?	2021-10-07	Asia	Cambodia	Cambodia	?	Asia	Cambodia	Cambodia	genome	29771	Human	?	?	21A (Delta)	AY.30	GK	Virology Unit, Institut Pasteur du Cambodge	Virology Unit, Institut Pasteur du Cambodge	Leakhena Pum, Sophoannadedh Rath, Jurre Y Siegers, Cecile Troupin, Ly Sovann, Kraing Sidonn, Yi Sengdoeurn, Chin Savuth, Chau Darapheak, Veasna Duong, Erik A Karlsson	?	?	?	2021-10-18	?	?
hCoV-19/Jamaica/JAM47542/2020	betacoronavirus	EPI_ISL_756367	?	2020-12-21	North America	Jamaica	Jamaica	?	North America	Jamaica	Jamaica	genome	29763	Human	?	?	20I (Alpha, V1)	B.1.1.7	GRY	The Caribbean Public Health Agency	Carrington Lab, Department of PreClinical Sciences, Faculty of Medical Sciences, The University of the West Indies	Nikita S. D. Sahadeo, Gabriel Escobar, Sarah Hill, Vernie Ramkissoon, Risha Singh, SueMin Nathaniel, Jacquiline Bissor-McKenzie, Arianne Brown-Jordan, Naresh Nandram, Avery Hinds, Jerome Foster, Stanley Giddings, Karla Georges, Marsha Ivey, Rahul Naidu, , Rajini Haraksingh, Jaya Jayaraman, Chinna Chinnadurai, Adesh Ramsubhag, Nuno Faria, Oliver Pybus, Christopher Oura, Christine V. F. Carrington	?	?	?	2021-01-03	?	VOC Alpha 202012/01 GRY (B.1.1.7+Q.x) first detected in the UK
hCoV-19/Japan/PG-0378/2020	betacoronavirus	EPI_ISL_480048	?	2020-02-26	Asia	Japan	Chubu	?	Asia	Japan	Chubu	genome	29739	Human	?	?	19B	A.16	S	Nagoya City Public Health Research Institute	Pathogen Genomics Center, National Institute of Infectious Diseases	Tsuyoshi Sekizuka, Takuya Miki, Shinichiro Shibata, Kentaro Itokawa, Rina Tanaka, Masanori Hashino, Hajime Kamiya, Motoi Suzuki, Makoto Kuroda	?	?	?	2020-07-01	?	?
hCoV-19/Mexico/YUC_IBT_IMSS_3615/2021	betacoronavirus	EPI_ISL_5936672	?	2021-10-08	North America	Mexico	Yucatan	?	North America	Mexico	Yucatan	genome	29837	Human	44	Male	21J (Delta)	B.1.617.2	GK	Unidad de Investigación Médica de Yucatán (UIMY)	Instituto de Biotecnología de la UNAM	Consorcio Mexicano de Vigilancia Genómica (CoViGen-Mex). Authors (in alphabetical order): Julio Elias Alvarado-Yaah, Carlos F. Arias, Santiago Ávila-Ríos, Eduardo Becerril-Vargas, Víctor Hugo Borja-Aburto, Celia Boukadida, Cristóbal Cháidez-Quiróz, Juan Bautista Chale-Dzul, Ricardo Ciria Merce, Andreu Comas-García, Célida Duque Molina, Julissa Enciso-Ibarra, José Antonio Enciso-Moreno, Gloria Elena Espinosa-Ayala, Fernando Fontove-Herrera, Daniel Fregoso-Rueda, Victor Eduardo García-Arias, Alejandra García-Gasca, Bruno Gómez-Gil, Jean Pierre González, Irvin González-López, Concepción Grajales-Muñiz, Ricardo Grande, Rosa María Gutiérrez Rios, Jesús Hernández, Alejandra Hernández-Terán, Alfredo Herrera-Estrella, Carla Ivón Herrera-Najera, Pavel Isa, Verónica Mata-Haro, Daniel Lira Morales, Susana Lopez, Antonio Loza Román, Brenda Irasema Maldonado-Meza, Bernardo Martínez-Miguel, José Arturo Martínez-Orozco, Célida Martínez- Rodríguez, Margarita Matías-Florentino, Fidencio Mejía-Nepomuceno, María Guadalupe de Jesús Mireles-Rivera, Gloria María Molina-Salinas, Hector Montoya-Fuentes, , Mario Mújica-Sánchez, José Esteban Muñoz-Medina, José de Jesús Nuñez-Contreras, Alicia Ocaña-Mondragón, Luis Alberto Ochoa-Carrera, Hector Esteban Paz-Juárez, Marissa Perez-Garcia, Francisco Pulido, Helen Haydee Fernanda Ramírez-Plascencia, Jorge Salas-Hernández, Angel Gustavo Salas-Lais, Alejandro Sánchez-Flores, Clara Esperanza Santacruz-Tinoco, María Guadalupe Santiago-Mauricio, Selene Zárate, Nelly Sélem-Mojica, Blanca Taboada, Kathia Elizabeth Tapia-Diaz, Gloria Vazquez, Joel Armando Vázquez-Pérez)."	?	?	?	2021-11-05	?	VOC Delta GK/478K.V1 (B.1.617.2+AY.x) first detected in India
hCoV-19/Australia/NSW-ICPMR-11314/2021	betacoronavirus	EPI_ISL_5533340	?	2021-10-15	Oceania	Australia	New South Wales	Sydney	Oceania	Australia	New South Wales	genome	29309	Human	?	?	21J (Delta)	AY.39.1	GK	Histopath	NSW Health Pathology - Institute of Clinical Pathology and Medical Research; Westmead Hospital; University of Sydney	Arnott A., Draper J., Gall M., Martinez E., Rockett R., Sintchenko V., on behalf of ICPMR	?	?	?	2021-10-26	?	?
hCoV-19/Guadeloupe/IPP18583/2021	betacoronavirus	EPI_ISL_3355759	?	2021-07-20	North America	Guadeloupe	Les Abymes	?	North America	Guadeloupe	Les Abymes	genome	29763	Human	?	Female	20I (Alpha, V1)	B.1.1.7	GR	Outre mer	National Reference Center for Viruses of Respiratory Infections, Institut Pasteur, Paris	Marion Barbet, Sylvie Behillil, Méline Bizard, Angela Brisebarre, Camille Capel, Vincent Enouf, Louise Lefrançois, Frédéric Lemoine, Christophe Malabat, Corinne Maufrais, Hub de Bioinformatique et Biostatistique, Etienne Simon-Lorière, Maud Vanpeene, Sylvie Van der Werf ,Antoine Talarmin	?	?	?	2021-08-12	?	VOC Alpha 202012/01 GRY (B.1.1.7+Q.x) first detected in the UK
hCoV-19/USA/CT-CDC-LC0104430/2021	betacoronavirus	EPI_ISL_3330478	?	2021-07-11	North America	USA	Connecticut	?	North America	USA	Connecticut	genome	29767	Human	49	Female	21I (Delta)	AY.47	GK	Laboratory Corporation of America	Centers for Disease Control and Prevention Division of Viral Diseases, Pathogen Discovery	Dakota Howard, Dhwani Batra, Peter W. Cook, Kara Moser, Adrian Paskey, Jason Caravas, Benjamin Rambo-Martin, Shatavia Morrison, Christopher Gulvick, Scott Sammons, Yvette Unoarumhi, Darlene Wagner, Matthew Schmerer, Minoo Agarwal, Eyad Almasri, Debbie Boles, Ayla Burns, Nuthawin Charoensri, Oren Cohen, Susan Countryman, Mary Ann Cristobal, Bobbi Croy, Suzanne Dale, Hrushikesh Deshmukh, Amanda Douglas, Vincent Drouillon, Marcia Eisenberg, Howard Engler, Rama Ghatti, Prashant Gupta, Susan Hicks, Jake Humphrey, Lax Iyer, Lisa Pfefferle, Manoj Jain, Matthew Robinson, Mohan Kolli, Brian Krueger, Tim Kuphal, Stanley Letovsky, Michael Levandoski, Craig Lukasik, Jonathan Meltzer, Brian Norvell, Mindy Nye, Scott Parker, Christos Petropoulos, John Pruitt, Steven Ragan, Scott Ryan, Mike Sapeta, Jana Schroth, Suresh Babu Selvaraju, Goran Stevovic, Amanda Suchanek, Andrea Throop, Lyndon Tilson, Thomas Urban, Joe Voshell, Kimberly Wagner, Jonathan Williams, Mary Williamson, Qian Zeng, Tricia Zwiefelhofer, Clinton R. Paden, Duncan MacCannell	?	?	?	2021-08-10	?	?
hCoV-19/Denmark/DCGC-4173/2020	betacoronavirus	EPI_ISL_621993	?	2020-09-14	Europe	Denmark	Sjaelland	?	Europe	Denmark	Sjaelland	genome	29782	Human	?	?	20A	B.1.160	GH	Department of Virus and Microbiological Special Diagnostics, Statens Serum Institut, Denmark	Albertsen lab, Department of Chemistry and Bioscience, Aalborg University, Denmark	Danish Covid-19 Genome Consortia	?	?	?	2020-11-06	?	?
hCoV-19/Brazil/PE-NVBS4310GENOV827922650287/2021	betacoronavirus	EPI_ISL_4413677	?	2021-08-01	South America	Brazil	Pernambuco	?	South America	Brazil	Pernambuco	genome	29831	Human	36	Female	20J (Gamma, V3)	P.1.7	GR	DASA	DASA	Rodrigo Guarischi, Paulo Pierry, Adriano Bonaldi, Cristina Oliveira, Bianca Cota, Angelica Hristov, Lidia Yamamoto, Rodrigo Salazar, Annelise Lopes, Jose Levi	?	?	?	2021-09-22	?	?
hCoV-19/Fiji/FJ578/2021	betacoronavirus	EPI_ISL_4819909	?	2021-07-07	Oceania	Fiji	Fiji	?	Oceania	Fiji	Fiji	genome	29836	Human	?	?	21J (Delta)	B.1.617.2	GK	Fiji Centre for Communicable Disease Control	Microbiological Diagnostic Unit - Public Health Laboratory (MDU-PHL)	Sahukhan, A., Faktaufon, D., Singh, S., Cabemaiwai, T., Seemann, T., Horan, K., Sherry, N.L.	?	?	?	2021-10-04	?	VOC Delta GK/478K.V1 (B.1.617.2+AY.x) first detected in India
hCoV-19/Colombia/SAP-INS-VG-8330/2021	betacoronavirus	EPI_ISL_5604586	?	2021-10-06	South America	Colombia	San Andres Islas	?	South America	Colombia	San Andres Islas	genome	29767	Human	27	Male	21J (Delta)	AY.25	GK	Secretaria De Salud San Andres Isla	Instituto Nacional de Salud- Dirección de Investigación en Salud Pública	Katherine Laiton-Donato, Carlos Franco-Muñoz, Diego A. Álvarez-Díaz, Hector Alejandro Ruiz-Moreno, Diego Andrés Prada, Jhonnatan Reales-González, Sheryll Corchuelo, María T. Herrera-Sepúlveda, Julián Naizaque, Gerardo Santamaría, Jorge Rivera, Paola Rojas-Estevez, Tatiana Cobos, Beatriz de Arco, Dioselina Peláez-Carvajal, Martha Lucia Ospina Martínez, Marcela Mercado-Reyes.	?	?	?	2021-10-27	?	?
hCoV-19/Jordan/AM-ALSR-2586/2020	betacoronavirus	EPI_ISL_635782	?	2020-07-04	Asia	Jordan	Amman	?	Asia	Jordan	Amman	genome	29901	Human	?	?	20A	B.1.466	GH	Biolab Diagnostic Laboratories	Andersen lab at Scripps Research	Issa Abu-Dayyeh, Ahmad Tibi, Lama Hussein, Lina Mohammad, Zein Naber, Amid Abdelnour with SEARCH Alliance San Diego	?	?	?	2020-11-13	?	?
hCoV-19/Israel/CVL-154-ngs/2020	betacoronavirus	EPI_ISL_776818	?	2020-12-27	Asia	Israel	Israel	?	Asia	Israel	Israel	genome	29865	Human	26	Female	20B	B.1.1.50	GR	Israel Central Virology laboratory	Israel Central Virology laboratory	Neta Zuckerman, Efrat Dahan Bucris, Oran Erster, Michal Mandelboim, Orna Mor, Ella Mendelson	?	?	?	2021-01-07	?	?
hCoV-19/Jordan/MA-ALSR-2583/2020	betacoronavirus	EPI_ISL_635780	?	2020-06-04	Asia	Jordan	Mafraq	?	Asia	Jordan	Mafraq	genome	29849	Human	?	?	20A	B.1	G	Biolab Diagnostic Laboratories	Andersen lab at Scripps Research	Issa Abu-Dayyeh, Ahmad Tibi, Lama Hussein, Lina Mohammad, Zein Naber, Amid Abdelnour with SEARCH Alliance San Diego	?	?	?	2020-11-13	?	?
hCoV-19/USA/IN-INSPHL-08992/2021	betacoronavirus	EPI_ISL_4893003	?	2021-08-15	North America	USA	Indiana	?	North America	USA	Indiana	genome	29769	Human	14	Male	21J (Delta)	AY.10	GK	IN State Department of Health Laboratory Services	IN State Department of Health Laboratory Services	Cassandra Campion, Jamie Yeadon, Brian Pope, Lixia Liu, Kyle Brownlee, Melissa Hindenlang, Mark Glazier	?	?	?	2021-10-06	?	?
hCoV-19/Curacao/CW-RIVM-63003/2021	betacoronavirus	EPI_ISL_5209239	?	2021-09-23	South America	Curacao	Curacao	?	South America	Curacao	Curacao	genome	29769	Human	17	?	21I (Delta)	AY.9	GK	Dutch COVID-19 response team	National Institute for Public Health and the Environment (RIVM)	Adam Meijer, Harry Vennema, Dirk Eggink, Jeroen Cremer, Sharon van den Brink, Bas van der Veer, AnneMarie van den Brandt, Lisa Wijsman, Kim Freriks, Ryanne Jaarsma, Euníce Then, Lynn Aarts, Sanne Bos, Stijn van Rossum, Florian Zwagemaker, Dennis Schmitz, Annelies Kroneman, Karim Hajji, Ivo van Walle, Chantal Reusken, on behalf of the national COVID-19 response team	?	?	?	2021-10-15	?	?
hCoV-19/Zimbabwe/CERI-KRISP-K011521/2021	betacoronavirus	EPI_ISL_2492866	?	2021-02-02	Africa	Zimbabwe	Harare	?	Africa	Zimbabwe	Harare	genome	29804	Human	33	Male	20H (Beta, V2)	B.1.351	GH	National Microbiology Reference Laboratory, Ministry of Health, Harare, Zimbabwe	CERI, Centre for Epidemic Response and Innvoation, Stellenbosch University and KRISP, KZN Research Innovation and Sequencing Platform, UKZN.	Air Comodor Dr J. Chimedza, Dr Raiva Simbi, Agnes Juru, Tapfumanei Mashe, Kenneth Maeka, Hlanai Gumbo, Tatenda Takawira, Charles Nyagupe, Giandhari J, Pillay S, Naidoo Y, Emmanuel SJ, Tegally H, Wilkinson E, de Oliveira T	?	?	?	2021-06-11	?	VOC Beta GH/501Y.V2 (B.1.351+B.1.351.2+B.1.351.3) first detected in South Africa
hCoV-19/Kuwait/Jaber2120396135/2021	betacoronavirus	EPI_ISL_5946879	?	2021-09-28	Asia	Kuwait	Hawalli	?	Asia	Kuwait	Hawalli	genome	29897	Human	58	Male	21J (Delta)	None	G	Warah Hospital	Virology Lab, Jaber Al Ahmad Hospital	Dr. Zahrah Buhamad, Dr. Ebaa Al-Awadhi, Haroon Masih, Estabraq Kathim, Sara Al-Motawaa	?	?	?	2021-11-05	?	?
hCoV-19/Kuwait/Jaber2120396081/2021	betacoronavirus	EPI_ISL_5946877	?	2021-09-30	Asia	Kuwait	Hawalli	?	Asia	Kuwait	Hawalli	genome	29897	Human	50	Female	21J (Delta)	None	G	Jarallah German Specialized Clinic	Virology Lab, Jaber Al Ahmad Hospital	Dr. Zahrah Buhamad, Dr. Ebaa Al-Awadhi, Haroon Masih, Estabraq Kathim, Sara Al-Motawaa	?	?	?	2021-11-05	?	?
hCoV-19/Palestine/3/2020	betacoronavirus	EPI_ISL_596522	?	2020-07-16	Asia	Palestine	Jerusalem	?	Asia	Palestine	Jerusalem	genome	29747	Human	?	?	20B	B.1.1	GR	Palestinian Ministry of Health	Molecular Genetics Lab	Nouar Qutob, Zaidoun Salah, Damien Richard, Hisham Darwish, Husam Sallam, Issa Shtayeh, Osama Najjar, Mahmoud Ruzayqat, Dana Najjar, Francois Balloux, Lucy van Dorp	?	?	?	2020-10-27	?	?
hCoV-19/Liechtenstein/FL-Risch-21A2100614/2021	betacoronavirus	EPI_ISL_5511186	?	2021-10-18	Europe	Liechtenstein	Liechtenstein	?	Europe	Liechtenstein	Liechtenstein	genome	29769	Human	?	?	21J (Delta)	AY.43	GK	Dr. Risch Ostschweiz AG	Microbiology	Nadia Wohlwend, Faina Wehrli, Dominique Fabien Hilti, Sinem Kas, Martin Risch, Thomas Bodmer, Lorenz Risch	?	?	?	2021-10-25	?	?
hCoV-19/Oman/5215320/2021	betacoronavirus	EPI_ISL_2921178	?	2021-03-07	Asia	Oman	Muscat	?	Asia	Oman	Muscat	genome	29817	Human	50	Male	20H (Beta, V2)	B.1.351	GH	Oman-NIC	Oman-National Influenza Center	Laila Al Balushi, Aisha Al-Busaidi, Samiha Al Kharusi, Amina Al Jardani, Hanan Al Kindi, Intisar Al-Shukri, Fahad Al Balushi, Bilal Hussain.	?	?	?	2021-07-12	?	VOC Beta GH/501Y.V2 (B.1.351+B.1.351.2+B.1.351.3) first detected in South Africa
hCoV-19/Bahrain/342314117/2021	betacoronavirus	EPI_ISL_3462189	?	2021-06-26	Asia	Bahrain	Bahrain	?	Asia	Bahrain	Bahrain	genome	29803	Human	?	?	21I (Delta)	B.1.617.2	GK	Communicable Disease Laboratory, Public Health Directorate	Communicable Disease Laboratory, Public Health Directorate	Alwasti,H., AlHujairi,Z., AlAbbas,Z., Marhoon,A., Almoamen,G.	?	?	?	2021-07-25	?	VOC Delta GK/478K.V1 (B.1.617.2+AY.x) first detected in India
hCoV-19/Morocco/IPM20377092/2021	betacoronavirus	EPI_ISL_5924605	?	2021-10-13	Africa	Morocco	Casablanca	?	Africa	Morocco	Casablanca	genome	29769	Human	60	Female	21J (Delta)	AY.39	GK	Medical Virology and BSL3 Laboratory	Centre de Séquençage Génomique	EL Hamouchi Adil, Charoute Hicham , Bouzidi Aymane, Amalou Ghita, Harmak Houda, Anga Latifa, Faouzi Abdellah, Zemmouri Faouzia, El Oualid Abdelmjid, Nadifiyine Saloua, Zouheir Yassine, Omondi Francis Carey, Somda Soro Georgina Charlene, Abbad Anas, Chgouri Fatima, Dersi Noureddine, Nourlil Jalal, Barakat Abdelhamid, Maaroufi Abderrahmane	?	?	?	2021-11-04	?	?
hCoV-19/Kosovo/un-ChVir25887_17/2021	betacoronavirus	EPI_ISL_3505797	?	2021-07-29	Europe	Kosovo	Peje	?	Europe	Kosovo	Peje	genome	29853	Human	?	?	21J (Delta)	B.1.617.2	GK	Department of Microbiology, National Institute for Public Health of Kosova	Charité Universitätsmedizin Berlin, Institut für Virologie	Victor M Corman, Barbara Mühlemann, Jörn Beheim-Schwarzbach, Zana Deva, Donjeta Hajdari, Aferdita Hyseni, Pranvera Abazi, Nazmi Mehmeti, Blendi Jerliu, Xhevat Jakupi, Talitha Veith, Julia Schneider, Terry Jones, Christian Drosten	?	?	?	2021-08-19	?	VOC Delta GK/478K.V1 (B.1.617.2+AY.x) first detected in India
hCoV-19/HongKong/HKPU-11904/2021	betacoronavirus	EPI_ISL_2812966	?	2021-06-24	Asia	Hong Kong	Hong Kong	?	Asia	Hong Kong	Hong Kong	genome	29701	Human	26	Female	21J (Delta)	AY.23	GK	Department of Health Technology and Informatics, The Hong Kong Polytechnic University	Department of Health Technology and Informatics, The Hong Kong Polytechnic University	Gilman Kit-Hang Siu, Lam-Kwong Lee, Kenneth Siu-Sing Leung, Jake Siu-Lun Leung, Wing-Hei Lo, Timothy Ting-Leung Ng, Chloe Toi-Mei Chan, Hoi-Ching Jim, Kingsley King-Gee Tam, Hiu-Yin Lao, Denise Sze-Hang Wong, Alan Ka-Lun Wu, Miranda Chong-Yee Yau, Yvette Wai-Man Lai, Kitty Sau-Chun Fung, Sandy Ka-Yee Chau, Barry Kin-Chung Wong, Wing-Kin To, Kristine Luk, Alex Yat-Man Ho, Tak-Lun Que, Kam-Tong Yip, Wing Cheong Yam, David Ho-Keung Shum, Shea Ping Yip	?	?	?	2021-07-05	?	?
hCoV-19/USA/ID-CDC-LC0002481/2020	betacoronavirus	EPI_ISL_1029816	?	2020-12-30	North America	USA	Idaho	?	North America	USA	Idaho	genome	29713	Human	?	Female	20G	B.1.2	GH	Laboratory Corporation of America	Respiratory Viruses Branch, Division of Viral Diseases, Centers for Disease Control and Prevention	Peter W. Cook, Dakota Howard, Dhwani Batra, Ben L. Rambo-Martin, Clinton R. Paden, Suxiang Tong, Duncan MacCannell	?	?	?	2021-02-18	?	?
hCoV-19/Australia/NT101/2021	betacoronavirus	EPI_ISL_854745	?	2021-01-07	Oceania	Australia	Northern Territory	?	Oceania	Australia	Northern Territory	genome	29782	Human	?	?	20B	B.1.1.216	GR	Royal Darwin Hospital Pathology	MDU-PHL	Meumann, E., Caly L., Seemann T., Sait, M.L., Druce J., Sherry, N.L.	?	?	?	2021-01-21	?	?
hCoV-19/CzechRepublic/FNHK-Ps-000073/2021	betacoronavirus	EPI_ISL_3620667	?	2021-07-20	Europe	Czech Republic	Hradec Králové Region	?	Europe	Czech Republic	Hradec Králové Region	genome	29808	Human	36	Male	21I (Delta)	B.1.617.2	GK	Oblastni nemocnice Trutnov a.s.	University Hospital Hradec Kralove	Marketa Gancarcikova, Helena Kovarikova	?	?	?	2021-08-24	?	VOC Delta GK/478K.V1 (B.1.617.2+AY.x) first detected in India
hCoV-19/Kuwait/Jaber2120401596/2021	betacoronavirus	EPI_ISL_5946883	?	2021-09-25	Asia	Kuwait	Hawalli	?	Asia	Kuwait	Hawalli	genome	29897	Human	32	Female	21I (Delta)	None	G	Global Medical Center	Virology Lab, Jaber Al Ahmad Hospital	Dr. Zahrah Buhamad, Dr. Ebaa Al-Awadhi, Haroon Masih, Estabraq Kathim, Sara Al-Motawaa	?	?	?	2021-11-05	?	?
hCoV-19/Jordan/AM-ALSR-2579/2020	betacoronavirus	EPI_ISL_635778	?	2020-07-04	Asia	Jordan	Amman	?	Asia	Jordan	Amman	genome	29899	Human	?	?	20A	B.1.466	GH	Biolab Diagnostic Laboratories	Andersen lab at Scripps Research	Issa Abu-Dayyeh, Ahmad Tibi, Lama Hussein, Lina Mohammad, Zein Naber, Amid Abdelnour with SEARCH Alliance San Diego	?	?	?	2020-11-13	?	?
hCoV-19/Qatar/QA-QU_12-10-D11/2020	betacoronavirus	EPI_ISL_1713215	?	2020-10-31	Asia	Qatar	Doha	?	Asia	Qatar	Doha	genome	29782	Human	16	Female	20C	B.1.428	GH	Ministry of Public Health / Hamad Medical Corporation	Biomedical Research Center (BRC), Qatar University / Qatar Genome Project (QGP)	BRC: Fatiha M. Benslimane, Heba A. Al-Khatib, Oal Al-Jamal, Dana Al-Batesh, Hadi M. Yassine, Asmaa A. Al-Thani. MOPH and HMC: Abdullatif Al-Khal, Muna A. S. Al-Maslamani, Mashael A. Al-Bader, Hamda Alromaihi, Roberto Bertollini, Peter V. Coyle, Einas A. E. Al-Kuwari, Hamad E. Al-Romaihi, Salih Al-Marri, Mohammed Al-Thani, Reham A. El-Kahlout. QBB: Tasneem Al-Hamad, Dina Elgakhlab QGP: Fatima H. Al-Kuwari, Chadi Saad	?	?	?	2021-04-25	?	?
hCoV-19/Kuwait/Jaber2120401625/2021	betacoronavirus	EPI_ISL_5946886	?	2021-10-07	Asia	Kuwait	Hawalli	?	Asia	Kuwait	Hawalli	genome	29897	Human	35	Male	21J (Delta)	None	GK	Jarallah German Specialized Clinic	Virology Lab, Jaber Al Ahmad Hospital	Dr. Zahrah Buhamad, Dr. Ebaa Al-Awadhi, Haroon Masih, Estabraq Kathim, Sara Al-Motawaa	?	?	?	2021-11-05	?	?
hCoV-19/Austria/CeMM17931/2021	betacoronavirus	EPI_ISL_5735857	?	2021-10-06	Europe	Austria	Upper Austria	Wels	Europe	Austria	Upper Austria	genome	29770	Human	63	Female	21J (Delta)	AY.46.6	GK	Klinikum Wels-Grieskirchen	Bergthaler laboratory, CeMM Research Center for Molecular Medicine of the Austrian Academy of Sciences	Lukas Endler, Anna Schedl, Fabian Amman, Petr Triska, Matthew Thornton, Thomas Penz, Benedikt Agerer, Maelle Le Moing, Michael Schuster, Bekir Erguner, Jan Laine, Martin Senekowitsch, Christoph Bock, Andreas Bergthaler	?	?	?	2021-10-29	?	?
hCoV-19/Australia/VIC23073/2021	betacoronavirus	EPI_ISL_4881016	?	2021-09-06	Oceania	Australia	Victoria	?	Oceania	Australia	Victoria	genome	29863	Human	38	Female	21J (Delta)	AY.39.1	GK	Microbiological Diagnostic Unit - Public Health Laboratory (MDU-PHL)	Microbiological Diagnostic Unit - Public Health Laboratory (MDU-PHL)	Seemann, T., Horan, K., Sherry, N.L.	?	?	?	2021-10-06	?	?
hCoV-19/NewZealand/21MV0821/2021	betacoronavirus	EPI_ISL_3709130	?	2021-08-21	Oceania	New Zealand	Auckland	Counties Manukau	Oceania	New Zealand	Auckland	genome	29714	Human	?	Female	21J (Delta)	AY.29	GK	Middlemore Hospital	Institute of Environmental Science and Research (ESR)	Rachel Boyle, SallyAnn Harbison, Olivia Stroeven, Xiaoyun Ren, Matt Storey, Nikki Freed, Muhammad Faisal, Jing Wang, Hermes Perez, Anja Werno, Antje van der Linden, Arlo Upton, Chris Mansell, David Hammer, Dragana Drinkovic, Gary McAuliffe, Hana Sofia Andersson, James Ussher, Jill Sherwood, Josh Freeman, Julia Howard, Juliet Elvy, Mary DeAlmeida, Matt Blakiston, Matthew Rogers, Max Bloomfield, Michael Addidle, Michelle Balm, Sally Roberts, Sarah Jefferies, Sharmini Muttaiyah, Susan Morpeth, Susan Taylor, Timothy Blackmore, Vani Sathyendran, Veronica Playle, Virginia Hope, Erasmus Smit, Lauren Jelly, Olin Silander, Joep de Ligt	?	?	?	2021-08-26	?	?
hCoV-19/Australia/VIC19381/2021	betacoronavirus	EPI_ISL_4882346	?	2021-08-12	Oceania	Australia	Victoria	?	Oceania	Australia	Victoria	genome	29840	Human	35	Male	21J (Delta)	AY.39.1	G	Microbiological Diagnostic Unit - Public Health Laboratory (MDU-PHL)	Microbiological Diagnostic Unit - Public Health Laboratory (MDU-PHL)	Seemann, T., Horan, K., Sherry, N.L.	?	?	?	2021-10-06	?	?
hCoV-19/Brazil/ES-FIOCRUZ-33717/2020	betacoronavirus	EPI_ISL_2645548	?	2020-10-15	South America	Brazil	Espirito Santo	Vitoria	South America	Brazil	Espirito Santo	genome	29745	Human	40	Male	20B	B.1.1.33	GR	Laboratorio Central de Saude Publica do Estado do Espirito Santo (LACEN/ES)	Laboratory of Respiratory Viruses and Measles, Oswaldo Cruz Institute, FIOCRUZ	Paola Resende, Luciana Appolinario, Fernando Motta, Anna Carolina Paixao, Ana Carolina Mendonca, Alice Sampaio Rocha, Taina Venas, Eilisa Cavalcante Pereira, Renata Serrano Lopes, Rodrigo Ribeiro Rodrigues, Marilda Siqueira on behalf of the Fiocruz COVID-19 Genomic Surveillance Network	?	?	?	2021-06-22	?	?
hCoV-19/India/MP-NCDC-1209244/2021	betacoronavirus	EPI_ISL_2504470	?	2021-02-20	Asia	India	Madhya Pradesh	?	Asia	India	Madhya Pradesh	genome	29775	Human	26	Female	20I (Alpha, V1)	B.1.1.7	G	National Centre for Disease Control (NCDC) Biotechnology Division, Delhi	NCDC Delhi, Biotechnology Division INSACOG	Mahesh S Dhar, Kalaiarasan Ponnusamy, Meena Datta, Priyanka Singh, Uma Sharma, Manoj K Singh, Radhakrishnan V. S, Robin Marwal, Hemlata Lall, Hema Gogia, Preeti Madan, Sandhya Kabra, Sujeet K Singh, Partha Rakshit	?	?	?	2021-06-13	?	VOC Alpha 202012/01 GRY (B.1.1.7+Q.x) first detected in the UK
hCoV-19/Malawi/MLW-00023/2020	betacoronavirus	EPI_ISL_3770646	?	2020-08-10	Africa	Malawi	Southern Region MW	Blantyre	Africa	Malawi	Southern Region MW	genome	29611	Human	?	?	20A	B.1	G	Malawi Liverpool Wellcome Trust Clinical Research Program	Malawi Liverpool Wellcome Trust CLinical Research Program	Catherine Anscombe, Philip Ashton, Ben Morton, Sam Lissauer, Kondwani Jambo	?	?	?	2021-08-30	?	?
hCoV-19/Israel/CVL-20085/2021	betacoronavirus	EPI_ISL_5828019	?	2021-09-10	Asia	Israel	Israel	?	Asia	Israel	Israel	genome	29854	Human	?	?	21J (Delta)	B.1.617.2	GK	Israel Central Virology laboratory	Israel Central Virology laboratory	Neta Zuckerman, Efrat Dahan Bucris, Michal Mandelboim, Miranda Geva, Omer Asraf, Efrat Glick-Saar, Gideon Rechavi, Oran Erster, Danit Sofer, Ella Mendelson, Orna Mor	?	?	?	2021-11-01	?	VOC Delta GK/478K.V1 (B.1.617.2+AY.x) first detected in India
hCoV-19/Singapore/245/2021	betacoronavirus	EPI_ISL_1173254	?	2021-03-03	Asia	Singapore	Singapore	?	Asia	Malaysia	Malaysia	genome	29880	Human	36	Male	20A	B.1.524	G	National Public Health Laboratory, National Centre for Infectious Diseases	National Public Health Laboratory, National Centre for Infectious Diseases	Tze Minn Mak, Zhenyang Zhou, Royce Ang, Lin Cui, Raymond Tzer Pin Lin	?	?	?	2021-03-08	?	?
hCoV-19/Japan/PG-11452/2020	betacoronavirus	EPI_ISL_898316	?	2020-11-06	Asia	Japan	Tottori	?	Asia	Japan	Tottori	genome	29769	Human	?	?	20B	B.1.1.214	GR	Pathogen Genomics Center, National Institute of Infectious Diseases	Pathogen Genomics Center, National Institute of Infectious Diseases	Tsuyoshi Sekizuka, Kentaro Itokawa, Rina Tanaka, Masanori Hashino, Makoto Kuroda	?	?	?	2021-01-29	?	?
hCoV-19/Finland/11170/2021	betacoronavirus	EPI_ISL_3644664	?	2021-07-19	Europe	Finland	Uusimaa	?	Europe	Finland	Uusimaa	genome	29844	Human	?	?	21J (Delta)	AY.43	GK	Department of Virology and Immunology, University of Helsinki and Helsinki University Hospital, Huslab Finland	Department of Virology, Faculty of Medicine, University of Helsinki, Helsinki, Finland	Teemu Smura, Ravi Kant, Phuoc Truong, Hussein Alburkat, Hannimari Kallio-Kokko, Jenni Virtanen, Maija Suvanto, Essi Korhonen, Sari Hannula, Harri Kangas, Hanna Liimatainen, Satu Kurkela, Hanna Jarva, Maija Lappalainen, Pekka Ellonen, Olli Vapalahti	?	?	?	2021-08-24	?	?
hCoV-19/Uzbekistan/Tashkent-CGB-33/2021	betacoronavirus	EPI_ISL_3668631	?	2021-07-23	Asia	Uzbekistan	Tashkent	?	Asia	Uzbekistan	Tashkent	genome	29807	Human	36	Female	21J (Delta)	B.1.617.2	GK	Private clinic of Biogen Med, Tashkent, Uzbekistan	Center of Genomics and bioinformatics, Bioinformatics laboratory	Mirzakamol S Ayubov, Zabardast T Buriev, Mukhammadjon H Mirzakhmedov, Dilshod E Usmanov, Abdurakhmon N Yusupov, Shukhrat E Shermatov, Khurshida A Ubaydullaeva, Ibrokhim Y Abdurakhmonov	?	?	?	2021-08-25	?	VOC Delta GK/478K.V1 (B.1.617.2+AY.x) first detected in India
hCoV-19/Palestine/19/2020	betacoronavirus	EPI_ISL_596506	?	2020-03-16	Asia	Palestine	Bethlehem	?	Asia	Palestine	Bethlehem	genome	29819	Human	?	?	20A	B.1	G	Palestinian Ministry of Health	Molecular Genetics Lab	Nouar Qutob, Zaidoun Salah, Damien Richard, Hisham Darwish, Husam Sallam, Issa Shtayeh, Osama Najjar, Mahmoud Ruzayqat, Dana Najjar, Francois Balloux, Lucy van Dorp	?	?	?	2020-10-27	?	?
hCoV-19/NewZealand/20VR2017/2020	betacoronavirus	EPI_ISL_456335	?	2020-04-01	Oceania	New Zealand	Wellington	?	Oceania	New Zealand	Wellington	genome	29783	Human	?	?	20C	B.1.369	GH	Wellington SCL	Institute of Environmental Science and Research (ESR)	Matt Storey, Xiaoyun Ren, Anja Werno, Antje van der Linden, Arlo Upton, Chris Mansell, David Hammer, Dragana Drinkovic, Erasmus Smit, Gary McAuliffe, Hana Sofia Andersson, James Ussher, Jill Sherwood, Josh Freeman, Julia Howard, Juliet Elvy, Mary DeAlmeida, Matt Blakiston, Matthew Rogers, Max Bloomfield, Michael Addidle, Michelle Balm, Sally Roberts, Sarah Jefferies, Sharmini Muttaiyah, Susan Morpeth, Susan Taylor, Timothy Blackmore, Vani Sathyendran, Veronica Playle, Virginia Hope, Erasmus Smit, Lauren Jelly, Joep de Ligt	?	?	?	2020-06-02	?	?
hCoV-19/Norway/22974/2021	betacoronavirus	EPI_ISL_5425600	?	2021-10-05	Europe	Norway	Viken	?	Europe	Norway	Viken	genome	29764	Human	?	?	21J (Delta)	AY.34	GK	Furst Medical Laboratory	Norwegian Institute of Public Health, Department of Virology	Kathrine Stene-Johansen, Kamilla Heddeland Instefjord, Hilde Elshaug, Garcia Llorente Ignacio, Jon Bråte, Engebretsen Serina Beate, Pedersen Benedikte Nevjen, Line Victoria Moen, Debech Nadia, Atiya R Ali, Marie Paulsen Madsen, Rasmus Riis Kopperud, Hilde Vollan, Karoline Bragstad, Olav Hungnes	?	?	?	2021-10-22	?	?
hCoV-19/Norway/22975/2021	betacoronavirus	EPI_ISL_5425601	?	2021-10-05	Europe	Norway	Oslo	?	Europe	Norway	Oslo	genome	29764	Human	?	?	21J (Delta)	B.1.617.2	GK	Furst Medical Laboratory	Norwegian Institute of Public Health, Department of Virology	Kathrine Stene-Johansen, Kamilla Heddeland Instefjord, Hilde Elshaug, Garcia Llorente Ignacio, Jon Bråte, Engebretsen Serina Beate, Pedersen Benedikte Nevjen, Line Victoria Moen, Debech Nadia, Atiya R Ali, Marie Paulsen Madsen, Rasmus Riis Kopperud, Hilde Vollan, Karoline Bragstad, Olav Hungnes	?	?	?	2021-10-22	?	VOC Delta GK/478K.V1 (B.1.617.2+AY.x) first detected in India
hCoV-19/NewZealand/20VR2015/2020	betacoronavirus	EPI_ISL_456334	?	2020-04-01	Oceania	New Zealand	Wellington	?	Oceania	New Zealand	Wellington	genome	29783	Human	?	?	19B	A.1	S	Wellington SCL	Institute of Environmental Science and Research (ESR)	Matt Storey, Xiaoyun Ren, Anja Werno, Antje van der Linden, Arlo Upton, Chris Mansell, David Hammer, Dragana Drinkovic, Erasmus Smit, Gary McAuliffe, Hana Sofia Andersson, James Ussher, Jill Sherwood, Josh Freeman, Julia Howard, Juliet Elvy, Mary DeAlmeida, Matt Blakiston, Matthew Rogers, Max Bloomfield, Michael Addidle, Michelle Balm, Sally Roberts, Sarah Jefferies, Sharmini Muttaiyah, Susan Morpeth, Susan Taylor, Timothy Blackmore, Vani Sathyendran, Veronica Playle, Virginia Hope, Erasmus Smit, Lauren Jelly, Joep de Ligt	?	?	?	2020-06-02	?	?
hCoV-19/Denmark/DCGC-130077/2021	betacoronavirus	EPI_ISL_3028905	?	2021-07-13	Europe	Denmark	Midtjylland	?	Europe	Denmark	Midtjylland	genome	29646	Human	?	?	21J (Delta)	B.1.617.2	GK	Department of Bacteria, Parasites and Fungi, Statens Serum Institut, Copenhagen, Denmark	Statens Serum Institut Bioinformatics and Microbial Genomics	Danish Covid-19 Genome Consortium	?	?	?	2021-07-21	?	VOC Delta GK/478K.V1 (B.1.617.2+AY.x) first detected in India
hCoV-19/Uzbekistan/Tashkent-CGB-10/2021	betacoronavirus	EPI_ISL_3668627	?	2021-07-23	Asia	Uzbekistan	Tashkent	?	Asia	Uzbekistan	Tashkent	genome	29817	Human	54	Female	21A (Delta)	B.1.617.2	GK	Private clinic of Biogen Med, Tashkent, Uzbekistan	Center of Genomics and bioinformatics, Bioinformatics laboratory	Mirzakamol S Ayubov, Zabardast T Buriev, Mukhammadjon H Mirzakhmedov, Dilshod E Usmanov, Abdurakhmon N Yusupov, Shukhrat E Shermatov, Khurshida A Ubaydullaeva, Ibrokhim Y Abdurakhmonov	?	?	?	2021-08-25	?	VOC Delta GK/478K.V1 (B.1.617.2+AY.x) first detected in India
hCoV-19/Maldives/MAV84660/2021	betacoronavirus	EPI_ISL_5061911	?	2021-09-28	Asia	Maldives	L Fonadhoo	?	Asia	Maldives	L Fonadhoo	genome	29824	Human	46	Female	21J (Delta)	AY.43	GK	Indira Gandhi Memorial Hospital	Indira Gandhi Memorial Hospital	D. Fathmath Nazla Rafeeq, Dr. Ibrahim Afzal, Ms. Aishath Shuhudha, Ms. Aminath Shazleena Abdul Rahman, Ms. Fathimath Zimna, Mr. Ibrahim Nishan Ahmed	?	?	?	2021-10-12	?	?
hCoV-19/Uzbekistan/Tashkent-CGB-43/2021	betacoronavirus	EPI_ISL_3668629	?	2021-07-23	Asia	Uzbekistan	Tashkent	?	Asia	Uzbekistan	Tashkent	genome	29834	Human	13	Female	21J (Delta)	B.1.617.2	GK	Private clinic of Biogen Med, Tashkent, Uzbekistan	Center of Genomics and bioinformatics, Bioinformatics laboratory	Mirzakamol S Ayubov, Zabardast T Buriev, Mukhammadjon H Mirzakhmedov, Dilshod E Usmanov, Abdurakhmon N Yusupov, Shukhrat E Shermatov, Khurshida A Ubaydullaeva, Ibrokhim Y Abdurakhmonov	?	?	?	2021-08-25	?	VOC Delta GK/478K.V1 (B.1.617.2+AY.x) first detected in India
hCoV-19/Australia/NSW-ICPMR-10630/2021	betacoronavirus	EPI_ISL_5305875	?	2021-10-08	Oceania	Australia	New South Wales	Sydney	Oceania	Australia	New South Wales	genome	29378	Human	?	?	21J (Delta)	AY.39	GK	St Vincent's Pathology (SydPath)	NSW Health Pathology - Institute of Clinical Pathology and Medical Research; Westmead Hospital; University of Sydney	Arnott A., Draper J., Gall M., Martinez E., Rockett R., Sintchenko V., on behalf of ICPMR	?	?	?	2021-10-18	?	?
hCoV-19/Australia/VIC18112/2021	betacoronavirus	EPI_ISL_854762	?	2021-01-14	Oceania	Australia	Victoria	?	Oceania	Australia	Victoria	genome	29776	Human	58	Male	20A	B.1.258	G	Victorian Infectious Diseases Reference Laboratory (VIDRL)	VIDRL and MDU-PHL	Caly L., Seemann T., Sait, M.L., Druce J., Sherry, N.L.	?	?	?	2021-01-21	?	?
hCoV-19/Croatia/7700/2021	betacoronavirus	EPI_ISL_3620642	?	2021-07-23	Europe	Croatia	Zagreb	?	Europe	Croatia	Zagreb	genome	29839	Human	31	Female	21J (Delta)	B.1.617.2	GK	Zavod za javno zdravstvo Zagrebačke Županije	Hrvatski zavod za javno zdravstvo	Irena Tabain, Ivana Ferenčak	?	?	?	2021-08-24	?	VOC Delta GK/478K.V1 (B.1.617.2+AY.x) first detected in India
hCoV-19/Curacao/CW-RIVM-51094/2021	betacoronavirus	EPI_ISL_3732380	?	2021-08-05	South America	Curacao	Curacao	?	South America	Curacao	Curacao	genome	29769	Human	?	?	21J (Delta)	AY.42	GK	Dutch COVID-19 response team	National Institute for Public Health and the Environment (RIVM)	Adam Meijer, Harry Vennema, Dirk Eggink, Jeroen Cremer, Sharon van den Brink, Bas van der Veer, AnneMarie van den Brandt, Lisa Wijsman, Kim Freriks, Ryanne Jaarsma, Euníce Then, Lynn Aarts, Sanne Bos, Stijn van Rossum, Florian Zwagemaker, Dennis Schmitz, Annelies Kroneman, Karim Hajji, Chantal Reusken, on behalf of the national COVID-19 response team	?	?	?	2021-08-27	?	?
hCoV-19/Australia/NT53/2020	betacoronavirus	EPI_ISL_521862	?	2020-06-30	Oceania	Australia	Northern Territory	?	Oceania	Australia	Northern Territory	genome	29847	Human	32	Male	20F	D.2	GR	Royal Darwin Hospital Pathology	MDU-PHL	Meumann, E., Caly L., Seemann T., Sait, M., Schultz M., Druce J., Sherry, N.	?	?	?	2020-08-25	?	?
hCoV-19/Bulgaria/21BG-EU_004623_Pl40/2021	betacoronavirus	EPI_ISL_4032167	?	2021-08-06	Europe	Bulgaria	Varna	?	Europe	Bulgaria	Varna	genome	29837	Human	3	Female	21J (Delta)	B.1.617.2	GK	National Center of Infectious and Parasitic Diseases	National Center of Infectious and Parasitic Diseases	Alexiev et al	?	?	?	2021-09-08	?	VOC Delta GK/478K.V1 (B.1.617.2+AY.x) first detected in India
hCoV-19/Portugal/PT3305/2021	betacoronavirus	EPI_ISL_1117114	?	2021-02-10	Europe	Portugal	Portugal	?	Europe	Portugal	Portugal	genome	29782	Human	?	?	20A	B.1.160.16	GH	LAC UCoimbra	Instituto Nacional de Saude (INSA)	Borges et al	?	?	?	2021-03-02	?	?
hCoV-19/Australia/NT52/2020	betacoronavirus	EPI_ISL_521861	?	2020-07-08	Oceania	Australia	Northern Territory	?	Oceania	Australia	Northern Territory	genome	29793	Human	21	Male	20C	B.1.595	GH	Royal Darwin Hospital Pathology	MDU-PHL	Meumann, E., Caly L., Seemann T., Sait, M., Schultz M., Druce J., Sherry, N.	?	?	?	2020-08-25	?	?
hCoV-19/BosniaandHerzegovina/163637/2021	betacoronavirus	EPI_ISL_4239936	?	2021-07-15	Europe	Bosnia and Herzegovina	Republic of Srpska	Banjaluka	Europe	Bosnia and Herzegovina	Republic of Srpska	genome	29823	Human	49	Female	21J (Delta)	AY.43	GK	Institute of Public Health	Institute of Public Health	Pava Dimitrijevic, Zeljka Sumic, Milica Celic, Branka Culibrk, Dijana Vukajlovic	?	?	?	2021-09-16	?	?
hCoV-19/Australia/WA799/2021	betacoronavirus	EPI_ISL_4414960	?	2021-08-26	Oceania	Australia	Western Australia	?	Oceania	Australia	Western Australia	genome	29396	Human	?	?	21A (Delta)	AY.30	G	PathWest Laboratory Medicine WA	PathWest Laboratory Medicine WA Microbial Surveillance Unit	PathWest Laboratory Medicine WA Microbial Surveillance Unit	?	?	?	2021-09-22	?	?
hCoV-19/USA/NE-NCOV21-39715/2021	betacoronavirus	EPI_ISL_5978474	?	2021-11-01	North America	USA	Nebraska	?	North America	USA	Nebraska	genome	29769	Human	78	?	21J (Delta)	B.1.617.2	GK	Nebraska Public Health Laboratory	NPHL COVID-19 Response Team	NPHL COVID-19 Response Team	?	?	?	2021-11-05	?	VOC Delta GK/478K.V1 (B.1.617.2+AY.x) first detected in India
hCoV-19/Thailand/A21952/2020	betacoronavirus	EPI_ISL_3892178	?	2020-08-25	Asia	Thailand	Thailand	?	Asia	Thailand	Thailand	genome	29890	Human	?	?	20B	B.1.1.70	GR	Port Health and Quarantine, Suvarnabhumi Airport	Thai Red Cross Emerging Infectious Diseases Clinical Center and Faculty of Medicine, Chulalongkorn University	Rome Buathong, Rawinan Soma, Sirirak Thanasakulprasert, Sopon Iamsirithaworn, Opass Putcharoen, Sininat Petcharat, Jiratchaya Nuanpirom, Nattakarn Thippamom, Anutsara Jitsatja, Sasiprapa Ninwattana, Supaporn Wacharapluesadee	?	?	?	2021-09-02	?	?
hCoV-19/Lebanon/QIB-545/2021	betacoronavirus	EPI_ISL_3343735	?	2021-03-11	Asia	Lebanon	Lebanon	?	Asia	Lebanon	Lebanon	genome	29764	Human	14	Female	20I (Alpha, V1)	B.1.1.7	GR	Laboratory of Molecular Biology and Cancer Immunology	Quadram Institute Bioscience	Georgi Merhi, Alexander J. Trotter, Leonardo de Oliveira Martins, Jad Koweyes, Thanh Le-Viet, Hala Abou Naja, Mona Al Buaini, Sophie J. Prosolek, Nabil-Fareed Alikhan, Martin Lott, Tatiana Tohmeh, Bassam Badran, Orla J. Jupp, Sarah Gardener, Matthew W. Felgate, Kate A. Makin, Janine M. Wilkinson, Rachael Stanley, Abdul K. Sessay, Mark Webber, Rose K. Davidson, Nada Ghosn, Mark Pallen, Hamad Hasan, Andrew J. Page, Sima Tokajian	?	?	?	2021-08-11	?	VOC Alpha 202012/01 GRY (B.1.1.7+Q.x) first detected in the UK
hCoV-19/Greece/3685/2020	betacoronavirus	EPI_ISL_2232067	?	2020-05-10	Europe	Greece	Thessaly	?	Europe	Greece	Thessaly	genome	29745	Human	?	?	20C	B.1	GH	Biopathology - Clinical Microbiology, Department Clinical and Laboratory Research, University of Thessaly	Greek Genome Center, Biomedical Research Foundation of the Academy of Athens (BRFAA)	Emmanouil Athanasiadis, Giannis Vatsellas, Theodoros Loupis, Katerina Zoi, Efthimia Petinaki, Dimitrios Thanos	?	?	?	2021-05-23	?	?
hCoV-19/Bangladesh/BCSIR-DU-93/2021	betacoronavirus	EPI_ISL_3807551	?	2021-07-15	Asia	Bangladesh	Dhaka	Fotulla	Asia	Bangladesh	Dhaka	genome	29839	Human	41	Female	21A (Delta)	B.1.617.2	GK	Biological Hazard and Health Research Laboratory, Centre for Advanced Research in Science (CARS), University of Dhaka	Genomic Research Lab, BCSIR	Md. Murshed Hasan Sarkar, Md. Ahasan Habib, Shahina Akter, Tanjina Akhter Banu, Barna Goswami, Iffat Jahan, Mohammad Mohi Uddin,Abu Sayeed Mohammad Mahmud, Mohammad Samir Uzzaman, Eshrar Osman, Md. Kamrul Islam, Md. Shaminur Rahman, Latiful Bari, Md Abdul Malek, Md Mizanur Rahaman, Md. Salim Khan	?	?	?	2021-08-31	?	VOC Delta GK/478K.V1 (B.1.617.2+AY.x) first detected in India
hCoV-19/Ukraine/25-64099/2021	betacoronavirus	EPI_ISL_5881038	?	2021-09-19	Europe	Ukraine	Ivano-Frankivsk	?	Europe	Ukraine	Ivano-Frankivsk	genome	29819	Human	30	Female	21J (Delta)	B.1.617.2	GK	SI «Public Health Center of MHU»	The Institute of Molecular Biology and Genetics of NASU	M.Tukalo et al.	?	?	?	2021-11-03	?	VOC Delta GK/478K.V1 (B.1.617.2+AY.x) first detected in India
hCoV-19/Australia/NSW520/2020	betacoronavirus	EPI_ISL_455060	?	2020-05-04	Oceania	Australia	New South Wales	Sydney	Oceania	Australia	New South Wales	genome	29408	Human	?	?	20A	B.1	G	Pathology West - NSW Health Pathology	NSW Health Pathology - Institute of Clinical Pathology and Medical Research; Westmead Hospital; University of Sydney	CIDM-PH et al.	?	?	?	2020-05-29	?	?
hCoV-19/NewZealand/20VR2931/2020	betacoronavirus	EPI_ISL_456392	?	2020-04-25	Oceania	New Zealand	Auckland	?	Oceania	New Zealand	Auckland	genome	29782	Human	?	?	20C	B.1	GH	LabPLUS	Institute of Environmental Science and Research (ESR)	Matt Storey, Xiaoyun Ren, Anja Werno, Antje van der Linden, Arlo Upton, Chris Mansell, David Hammer, Dragana Drinkovic, Erasmus Smit, Gary McAuliffe, Hana Sofia Andersson, James Ussher, Jill Sherwood, Josh Freeman, Julia Howard, Juliet Elvy, Mary DeAlmeida, Matt Blakiston, Matthew Rogers, Max Bloomfield, Michael Addidle, Michelle Balm, Sally Roberts, Sarah Jefferies, Sharmini Muttaiyah, Susan Morpeth, Susan Taylor, Timothy Blackmore, Vani Sathyendran, Veronica Playle, Virginia Hope, Erasmus Smit, Lauren Jelly, Joep de Ligt	?	?	?	2020-06-02	?	?
hCoV-19/Mexico/PUE_IBT_IMSS_3952/2021	betacoronavirus	EPI_ISL_5936619	?	2021-10-11	North America	Mexico	Puebla	?	North America	Mexico	Puebla	genome	29805	Human	70	Female	21J (Delta)	AY.20	GK	Laboratorio Central de Epidemiología (LCE)	Instituto de Biotecnología de la UNAM	Consorcio Mexicano de Vigilancia Genómica (CoViGen-Mex). Authors (in alphabetical order): Julio Elias Alvarado-Yaah, Carlos F. Arias, Santiago Ávila-Ríos, Eduardo Becerril-Vargas, Víctor Hugo Borja-Aburto, Celia Boukadida, Cristóbal Cháidez-Quiróz, Juan Bautista Chale-Dzul, Ricardo Ciria Merce, Andreu Comas-García, Célida Duque Molina, Julissa Enciso-Ibarra, José Antonio Enciso-Moreno, Gloria Elena Espinosa-Ayala, Fernando Fontove-Herrera, Daniel Fregoso-Rueda, Victor Eduardo García-Arias, Alejandra García-Gasca, Bruno Gómez-Gil, Jean Pierre González, Irvin González-López, Concepción Grajales-Muñiz, Ricardo Grande, Rosa María Gutiérrez Rios, Jesús Hernández, Alejandra Hernández-Terán, Alfredo Herrera-Estrella, Carla Ivón Herrera-Najera, Pavel Isa, Verónica Mata-Haro, Daniel Lira Morales, Susana Lopez, Antonio Loza Román, Brenda Irasema Maldonado-Meza, Bernardo Martínez-Miguel, José Arturo Martínez-Orozco, Célida Martínez- Rodríguez, Margarita Matías-Florentino, Fidencio Mejía-Nepomuceno, María Guadalupe de Jesús Mireles-Rivera, Gloria María Molina-Salinas, Hector Montoya-Fuentes, , Mario Mújica-Sánchez, José Esteban Muñoz-Medina, José de Jesús Nuñez-Contreras, Alicia Ocaña-Mondragón, Luis Alberto Ochoa-Carrera, Hector Esteban Paz-Juárez, Marissa Perez-Garcia, Francisco Pulido, Helen Haydee Fernanda Ramírez-Plascencia, Jorge Salas-Hernández, Angel Gustavo Salas-Lais, Alejandro Sánchez-Flores, Clara Esperanza Santacruz-Tinoco, María Guadalupe Santiago-Mauricio, Selene Zárate, Nelly Sélem-Mojica, Blanca Taboada, Kathia Elizabeth Tapia-Diaz, Gloria Vazquez, Joel Armando Vázquez-Pérez)."	?	?	?	2021-11-05	?	?
hCoV-19/USA/IA-CDC-ASC210205060/2021	betacoronavirus	EPI_ISL_3849361	?	2021-07-31	North America	USA	Iowa	?	North America	USA	Iowa	genome	29794	Human	30	Female	21A (Delta)	B.1.617.2	GK	Aegis Sciences Corporation	Centers for Disease Control and Prevention Division of Viral Diseases, Pathogen Discovery	Dakota Howard,Dhwani Batra,Peter Cook,Kara Moser,Adrian Paskey,Jason Caravas,Benjamin Rambo-Martin,Shatavia Morrison,Christopher Gulvick,Scott Sammons,Yvette Unoarumhi,Darlene Wagner,Matthew Schmerer,Cyndi Clark,Patrick Campbell,Rob Case,Vikramsinha Ghorpade,Holly Houdeshell,Ola Kvalvaag,Dillon Nall,Ethan Sanders,Alec Vest,Shaun Westlund,Matthew Hardison,Clinton Paden,Duncan MacCannell	?	?	?	2021-09-01	?	VOC Delta GK/478K.V1 (B.1.617.2+AY.x) first detected in India
hCoV-19/Iran/Kerman-NIC-K1/2021	betacoronavirus	EPI_ISL_2360250	?	2021-05-08	Asia	Iran	Kerman	?	Asia	Iran	Kerman	genome	29884	Human	25	Male	20I (Alpha, V1)	B.1.1.7	GRY	Afzalipoor Hospital	National Influenza Center	V Salimi,NZ Shafiei Jandaghi, J Yavarian, A Nejati, K Sadeghi, N Ghavvami,F Ajaminejad and T Mokhtari Azad	?	?	?	2021-05-31	?	VOC Alpha 202012/01 GRY (B.1.1.7+Q.x) first detected in the UK
hCoV-19/BurkinaFaso/CV1893/2021	betacoronavirus	EPI_ISL_4255117	?	2021-05-07	Africa	Burkina Faso	Centre BF	Ouagadougou	Africa	Burkina Faso	Centre BF	genome	29821	Human	?	?	20A	B.1	GH	Centre Hospitalier Universitaire Yalgado OUEDRAOGO	Africa Centre for Excellence for Genomics of Infectious Diseases (ACEGID), Redeemer’s University	Olawoye, I.B., Oluniyi, P.E., Eromon, P.E., Oguzie, J.U., Kayode, A.T., Uwanibe, J.N., Ugwu, C.A., Akano, K.O., Ajogbasile, F.V., Abechi, P.S., Olumade, T.J., Nosamiefan, I., Folarin, O., Happi, C.T.	?	?	?	2021-09-17	?	?
hCoV-19/Iran/Yazd-NIC-Y3/2021	betacoronavirus	EPI_ISL_2360252	?	2021-04-28	Asia	Iran	Yazd	?	Asia	Iran	Yazd	genome	29890	Human	38	Male	21J (Delta)	B.1.617.2	GK	Shahid Ghodossi Laboratory	National Influenza Center	J Yavarian,K Sadeghi, NZ Shafiei Jandaghi, V Salimi, A Nejati, N Ghavvami,F Ajaminejad and T Mokhtari Azad	?	?	?	2021-05-31	?	VOC Delta GK/478K.V1 (B.1.617.2+AY.x) first detected in India
hCoV-19/Kenya/ILRI_COVC23925/2021	betacoronavirus	EPI_ISL_4252087	?	2021-07-07	Africa	Kenya	Kiambu	?	Africa	Kenya	Kiambu	genome	29861	Human	23	Male	21J (Delta)	AY.46	GK	International Livestock Research Institute	International Livestock Research Institute	Samuel O. Oyola, Gilbert Kibet, Daniel Ouso, Shebbar Osiany, Edward Kiritu, Paul Dobi, Collins Muli, Patrick Amoth, Vishvanath Nene, Sonal P. Henson, Edward O. Abworo	?	?	?	2021-09-16	?	?
hCoV-19/Ukraine/20-64009/2021	betacoronavirus	EPI_ISL_5881046	?	2021-08-30	Europe	Ukraine	Poltava	?	Europe	Ukraine	Poltava	genome	29807	Human	45	Male	21J (Delta)	B.1.617.2	GK	SI «Public Health Center of MHU»	The Institute of Molecular Biology and Genetics of NASU	M.Tukalo et al.	?	?	?	2021-11-03	?	VOC Delta GK/478K.V1 (B.1.617.2+AY.x) first detected in India
hCoV-19/Malaysia/MGI_GS0209/2021	betacoronavirus	EPI_ISL_5536437	?	2021-09-07	Asia	Malaysia	Selangor	?	Asia	Malaysia	Selangor	genome	29823	Human	34	Female	21I (Delta)	B.1.617.2	GK	Hospital Ampang	Malaysia Genome Institute	Mohd Noor Mat Isa, Irni Suhayu Sapian, Yusuf Muhammad Noor, Nurhezreen Md Iqbal, Mohd Faizal Abu Bakar, Enizza Kasim, Shamsidar Sopie, Siti Noraini Othman, Azrin Ahmad, Nor Azfa Johari, Mohd Ghows Mohd Azzam.	?	?	?	2021-10-26	?	VOC Delta GK/478K.V1 (B.1.617.2+AY.x) first detected in India
hCoV-19/Ukraine/36-64132/2021	betacoronavirus	EPI_ISL_5881049	?	2021-09-15	Europe	Ukraine	Severodonetsk	?	Europe	Ukraine	Severodonetsk	genome	29744	Human	76	Female	21I (Delta)	B.1.617.2	GK	SI «Public Health Center of MHU»	The Institute of Molecular Biology and Genetics of NASU	M.Tukalo et al.	?	?	?	2021-11-03	?	VOC Delta GK/478K.V1 (B.1.617.2+AY.x) first detected in India
hCoV-19/NewZealand/20VR2522/2020	betacoronavirus	EPI_ISL_456382	?	2020-04-15	Oceania	New Zealand	Auckland	?	Oceania	New Zealand	Auckland	genome	29783	Human	?	?	20C	B.1.369	GH	LabPLUS	Institute of Environmental Science and Research (ESR)	Matt Storey, Xiaoyun Ren, Anja Werno, Antje van der Linden, Arlo Upton, Chris Mansell, David Hammer, Dragana Drinkovic, Erasmus Smit, Gary McAuliffe, Hana Sofia Andersson, James Ussher, Jill Sherwood, Josh Freeman, Julia Howard, Juliet Elvy, Mary DeAlmeida, Matt Blakiston, Matthew Rogers, Max Bloomfield, Michael Addidle, Michelle Balm, Sally Roberts, Sarah Jefferies, Sharmini Muttaiyah, Susan Morpeth, Susan Taylor, Timothy Blackmore, Vani Sathyendran, Veronica Playle, Virginia Hope, Erasmus Smit, Lauren Jelly, Joep de Ligt	?	?	?	2020-06-02	?	?
hCoV-19/Indonesia/JB-GS-WJHL-ITB-W153/2021	betacoronavirus	EPI_ISL_5328510	?	2021-09-09	Asia	Indonesia	West Java	Cianjur	Asia	Indonesia	West Java	genome	29848	Human	50	Female	21J (Delta)	AY.23	GK	West Java Health Laboratory	West Java Health Laboratory; School of Life Sciences and Technology, Institut Teknologi Bandung	Azzania Fibriani, Ema Rahmawati, Ryan Bayusantika Ristandi, Rifky Waluyajati Rachman, Cut Nur Cinthia Alamanda, Rini Robiani, Miftahul Faridl, Karimatu Khoirunnisa	?	?	?	2021-10-19	?	?
hCoV-19/Vietnam/HCMC-35014/2020	betacoronavirus	EPI_ISL_498189	?	2020-03-21	Asia	Vietnam	Southeast Region	Ho Chi Minh City	Asia	Vietnam	Southeast Region	genome	29320	Human	20	Male	20A	B.1	G	OUCRU	OUCRU	Nguyen Van Vinh Chau, Nguyen Thi Thu Hong, Nguyen Thi Han Ny, Le Nguyen Truc Nhu, Nghiem My Ngoc, Vo Thanh Lam, Nguyen Thanh Dung, Lam Minh Yen, Ngo Ngoc Quang Minh, Le Manh Hung, Nguyen Tri Dung, Dinh Nguyen Huy Man, Lam Anh Nguyet, Tran Chanh Xuan, Tran Tinh Hien, Nguyen Thanh Phong, Tran Nguyen Hoang Tu, Tran Tan Thanh, Nguyen Thanh Truong, Nguyen Tan Binh, Tang Chi Thuong, Guy Thwaites, and Le Van Tan, for OUCRU COVID-19 research group*	?	?	?	2020-07-27	?	?
hCoV-19/Malawi/MLW-00068/2021	betacoronavirus	EPI_ISL_3770687	?	2021-08-05	Africa	Malawi	Southern Region MW	Blantyre	Africa	Malawi	Southern Region MW	genome	29775	Human	?	?	21I (Delta)	B.1.617.2	GK	Malawi Liverpool Wellcome Trust Clinical Research Program	Malawi Liverpool Wellcome Trust CLinical Research Program	Catherine Anscombe, Philip Ashton, Ben Morton, Sam Lissauer, Kondwani Jambo	?	?	?	2021-08-30	?	VOC Delta GK/478K.V1 (B.1.617.2+AY.x) first detected in India
hCoV-19/NewZealand/21CV0246/2021	betacoronavirus	EPI_ISL_3709192	?	2021-08-21	Oceania	New Zealand	Wellington	Capital and Coast	Oceania	New Zealand	Wellington	genome	29709	Human	?	Male	21J (Delta)	AY.39.1	GK	Wellington SCL (WN)	Institute of Environmental Science and Research (ESR)	Rachel Boyle, SallyAnn Harbison, Olivia Stroeven, Xiaoyun Ren, Matt Storey, Nikki Freed, Muhammad Faisal, Jing Wang, Hermes Perez, Anja Werno, Antje van der Linden, Arlo Upton, Chris Mansell, David Hammer, Dragana Drinkovic, Gary McAuliffe, Hana Sofia Andersson, James Ussher, Jill Sherwood, Josh Freeman, Julia Howard, Juliet Elvy, Mary DeAlmeida, Matt Blakiston, Matthew Rogers, Max Bloomfield, Michael Addidle, Michelle Balm, Sally Roberts, Sarah Jefferies, Sharmini Muttaiyah, Susan Morpeth, Susan Taylor, Timothy Blackmore, Vani Sathyendran, Veronica Playle, Virginia Hope, Erasmus Smit, Lauren Jelly, Olin Silander, Joep de Ligt	?	?	?	2021-08-26	?	?
hCoV-19/Brazil/BA-LACEN-BA301/2021	betacoronavirus	EPI_ISL_3255130	?	2021-05-19	South America	Brazil	Bahia	?	South America	Brazil	Bahia	genome	29832	Human	32	Male	20J (Gamma, V3)	P.1	GR	Central Public Health Laboratory - LACEN -Bahia, Salvador, Brazil	Central Public Health Laboratory - LACEN -Bahia, Salvador, Brazil	Stephane Tosta, Luciana Oliveira, Vanessa Nardy,Patrícia Cajado,Marcela Gómez, Breno Dominguez, Jaqueline Gomes, Vagner Fonseca,Marta Giovanetti,Luiz Alcantara, Felicidade Pereira, Arabela Leal	?	?	?	2021-08-06	?	VOC Gamma GR/501Y.V3 (P.1+P.1.x) first detected in Brazil/Japan
hCoV-19/NewZealand/21CV0244/2021	betacoronavirus	EPI_ISL_3709190	?	2021-08-21	Oceania	New Zealand	Wellington	Capital and Coast	Oceania	New Zealand	Wellington	genome	29709	Human	?	Female	21J (Delta)	AY.39.1	GK	Wellington SCL (WN)	Institute of Environmental Science and Research (ESR)	Rachel Boyle, SallyAnn Harbison, Olivia Stroeven, Xiaoyun Ren, Matt Storey, Nikki Freed, Muhammad Faisal, Jing Wang, Hermes Perez, Anja Werno, Antje van der Linden, Arlo Upton, Chris Mansell, David Hammer, Dragana Drinkovic, Gary McAuliffe, Hana Sofia Andersson, James Ussher, Jill Sherwood, Josh Freeman, Julia Howard, Juliet Elvy, Mary DeAlmeida, Matt Blakiston, Matthew Rogers, Max Bloomfield, Michael Addidle, Michelle Balm, Sally Roberts, Sarah Jefferies, Sharmini Muttaiyah, Susan Morpeth, Susan Taylor, Timothy Blackmore, Vani Sathyendran, Veronica Playle, Virginia Hope, Erasmus Smit, Lauren Jelly, Olin Silander, Joep de Ligt	?	?	?	2021-08-26	?	?
hCoV-19/Japan/PG-6475/2020	betacoronavirus	EPI_ISL_689580	?	2020-08-22	Asia	Japan	Ishikawa	?	Asia	Japan	Ishikawa	genome	29766	Human	?	?	20B	B.1.1.284	GR	Pathogen Genomics Center, National Institute of Infectious Diseases	Pathogen Genomics Center, National Institute of Infectious Diseases	Tsuyoshi Sekizuka, Kentaro Itokawa, Rina Tanaka, Masanori Hashino, Makoto Kuroda	?	?	?	2020-12-10	?	?
hCoV-19/Mexico/CHH_IBT_IMSS_3772/2021	betacoronavirus	EPI_ISL_5936601	?	2021-10-02	North America	Mexico	Chihuahua	?	North America	Mexico	Chihuahua	genome	29808	Human	35	Female	21J (Delta)	B.1.617.2	GK	Centro de Investigación Biomédica del Noreste (CIBIN)	Instituto de Biotecnología de la UNAM	Consorcio Mexicano de Vigilancia Genómica (CoViGen-Mex). Authors (in alphabetical order): Julio Elias Alvarado-Yaah, Carlos F. Arias, Santiago Ávila-Ríos, Eduardo Becerril-Vargas, Víctor Hugo Borja-Aburto, Celia Boukadida, Cristóbal Cháidez-Quiróz, Juan Bautista Chale-Dzul, Ricardo Ciria Merce, Andreu Comas-García, Célida Duque Molina, Julissa Enciso-Ibarra, José Antonio Enciso-Moreno, Gloria Elena Espinosa-Ayala, Fernando Fontove-Herrera, Daniel Fregoso-Rueda, Victor Eduardo García-Arias, Alejandra García-Gasca, Bruno Gómez-Gil, Jean Pierre González, Irvin González-López, Concepción Grajales-Muñiz, Ricardo Grande, Rosa María Gutiérrez Rios, Jesús Hernández, Alejandra Hernández-Terán, Alfredo Herrera-Estrella, Carla Ivón Herrera-Najera, Pavel Isa, Verónica Mata-Haro, Daniel Lira Morales, Susana Lopez, Antonio Loza Román, Brenda Irasema Maldonado-Meza, Bernardo Martínez-Miguel, José Arturo Martínez-Orozco, Célida Martínez- Rodríguez, Margarita Matías-Florentino, Fidencio Mejía-Nepomuceno, María Guadalupe de Jesús Mireles-Rivera, Gloria María Molina-Salinas, Hector Montoya-Fuentes, , Mario Mújica-Sánchez, José Esteban Muñoz-Medina, José de Jesús Nuñez-Contreras, Alicia Ocaña-Mondragón, Luis Alberto Ochoa-Carrera, Hector Esteban Paz-Juárez, Marissa Perez-Garcia, Francisco Pulido, Helen Haydee Fernanda Ramírez-Plascencia, Jorge Salas-Hernández, Angel Gustavo Salas-Lais, Alejandro Sánchez-Flores, Clara Esperanza Santacruz-Tinoco, María Guadalupe Santiago-Mauricio, Selene Zárate, Nelly Sélem-Mojica, Blanca Taboada, Kathia Elizabeth Tapia-Diaz, Gloria Vazquez, Joel Armando Vázquez-Pérez)."	?	?	?	2021-11-05	?	VOC Delta GK/478K.V1 (B.1.617.2+AY.x) first detected in India
hCoV-19/Singapore/136/2021	betacoronavirus	EPI_ISL_937526	?	2021-01-29	Asia	Singapore	Singapore	?	Asia	Bahrain	Bahrain	genome	29886	Human	72	Male	20A	B.1.471	GH	National Public Health Laboratory, National Centre for Infectious Diseases	National Public Health Laboratory, National Centre for Infectious Diseases	Tze Minn Mak, Zhenyang Zhou, Lin Cui, Raymond Tzer Pin Lin	?	?	?	2021-02-05	?	?
hCoV-19/Aruba/AW-RIVM-66117/2021	betacoronavirus	EPI_ISL_5967790	?	2021-10-13	South America	Aruba	Aruba	?	South America	Aruba	Aruba	genome	29769	Human	?	?	21J (Delta)	AY.25	GK	Dutch COVID-19 response team	National Institute for Public Health and the Environment (RIVM)	Adam Meijer, Harry Vennema, Dirk Eggink, Jeroen Cremer, Sharon van den Brink, Bas van der Veer, AnneMarie van den Brandt, Lisa Wijsman, Kim Freriks, Ryanne Jaarsma, Euníce Then, Lynn Aarts, Sanne Bos, Stijn van Rossum, Florian Zwagemaker, Dennis Schmitz, Annelies Kroneman, Karim Hajji, Ivo van Walle, Chantal Reusken, on behalf of the national COVID-19 response team	?	?	?	2021-11-05	?	?
hCoV-19/France/OCC-SC463/2020	betacoronavirus	EPI_ISL_644681	?	2020-02-26	Europe	France	Occitanie	Montpellier	Europe	France	Occitanie	genome	29842	Human	32	Male	20B	B.1.1	GR	CHU Montpellier	CNR Virus des Infections Respiratoires - France SUD	Antonin Bal, Gregory Destras, Gwendolyne Burfin, Hadrien Règue, Quentin Semanas, Martine Valette, Bruno Lina, Michel Segondy, Vincent Foulongne, Laurence Josset	?	?	?	2020-11-19	?	?
hCoV-19/Mexico/GUA-InDRE_250/2021	betacoronavirus	EPI_ISL_1060692	?	2021-01-06	North America	Mexico	Guanajuato	?	North America	Mexico	Guanajuato	genome	29830	Human	49	Female	20C	B.1	GH	Instituto de Diagnostico y Referencia Epidemiologicos (INDRE)_RNLSP	Instituto de Diagnostico y Referencia Epidemiologicos (INDRE)	Claudia Wong-Arambula, Abril Rodriguez-Maldonado, Fabiola Garces-Ayala, Adnan Araiza-Rodriguez, David Fragoso-Fonseca, Sergio Rangel-Guerrero, Mayra Jimenez-Morales, Nancy Munoz-Hernandez, Natividad Cruz-Ortiz, Tatiana Nunez-Garcia, Gisela Barrera-Badillo, Lucia Hernandez-Rivas, Irma Lopez-Martinez, Ernesto Ramirez-Gonzalez.	?	?	?	2021-02-23	?	?
hCoV-19/NewZealand/20VR2108/2020	betacoronavirus	EPI_ISL_456377	?	2020-04-15	Oceania	New Zealand	Midcentral	?	Oceania	New Zealand	Midcentral	genome	29782	Human	?	?	19A	B.29	V	MedLab Central Ltd	Institute of Environmental Science and Research (ESR)	Matt Storey, Xiaoyun Ren, Anja Werno, Antje van der Linden, Arlo Upton, Chris Mansell, David Hammer, Dragana Drinkovic, Erasmus Smit, Gary McAuliffe, Hana Sofia Andersson, James Ussher, Jill Sherwood, Josh Freeman, Julia Howard, Juliet Elvy, Mary DeAlmeida, Matt Blakiston, Matthew Rogers, Max Bloomfield, Michael Addidle, Michelle Balm, Sally Roberts, Sarah Jefferies, Sharmini Muttaiyah, Susan Morpeth, Susan Taylor, Timothy Blackmore, Vani Sathyendran, Veronica Playle, Virginia Hope, Erasmus Smit, Lauren Jelly, Joep de Ligt	?	?	?	2020-06-02	?	?
hCoV-19/Brazil/RJ-FIOCRUZ-51160/2021	betacoronavirus	EPI_ISL_4513379	?	2021-09-17	South America	Brazil	Rio de Janeiro	Rio de Janeiro	South America	Brazil	Rio de Janeiro	genome	29798	Human	27	Female	21J (Delta)	B.1.617.2	GK	Laboratory of Respiratory Viruses and Measles, Oswaldo Cruz Institute, FIOCRUZ	Laboratory of Respiratory Viruses and Measles, Oswaldo Cruz Institute, FIOCRUZ	Paola Resende, Luciana Appolinario, Fernando Motta, Anna Carolina Paixao, Ana Carolina Mendonca, Alice Sampaio Rocha, Taina Venas, Elisa Cavalcante Pereira, Renata Serrano Lopes, Marilda Siqueira on behalf of the Fiocruz COVID-19 Genomic Surveillance Network	?	?	?	2021-09-25	?	VOC Delta GK/478K.V1 (B.1.617.2+AY.x) first detected in India
hCoV-19/USA/AL-CDC-ASC210360155/2021	betacoronavirus	EPI_ISL_5861485	?	2021-10-11	North America	USA	Alabama	?	North America	USA	Alabama	genome	29823	Human	29	Female	21J (Delta)	AY.44	GK	Aegis Sciences Corporation	Centers for Disease Control and Prevention Division of Viral Diseases, Pathogen Discovery	Dakota Howard,Dhwani Batra,Peter Cook,Jason Caravas,Benjamin Rambo-Martin,Scott Sammons,Yvette Unoarumhi,Matthew Schmerer,Kristine Lacek,Tymeckia Kendall,Victoria Caban Figueroa,Shatavia Morrison,Christopher Gulvick,Erisa Sula,Cyndi Clark,Patrick Campbell,Rob Case,Vikramsinha Ghorpade,Holly Houdeshell,Ola Kvalvaag,Dillon Nall,Ethan Sanders,Alec Vest,Shaun Westlund,Matthew Hardison,Clinton Paden,Duncan MacCannell	?	?	?	2021-11-02	?	?
hCoV-19/Ukraine/18-64001/2021	betacoronavirus	EPI_ISL_5881050	?	2021-08-30	Europe	Ukraine	Poltava	?	Europe	Ukraine	Poltava	genome	29529	Human	53	Female	21J (Delta)	B.1.617.2	GK	SI «Public Health Center of MHU»	The Institute of Molecular Biology and Genetics of NASU	M.Tukalo et al.	?	?	?	2021-11-03	?	VOC Delta GK/478K.V1 (B.1.617.2+AY.x) first detected in India
hCoV-19/Bonaire/BQ-RIVM-60469/2021	betacoronavirus	EPI_ISL_4839570	?	2021-09-11	South America	Bonaire	Bonaire	?	South America	Bonaire	Bonaire	genome	29769	Human	19	?	21J (Delta)	B.1.617.2	GK	Dutch COVID-19 response team	National Institute for Public Health and the Environment (RIVM)	Adam Meijer, Harry Vennema, Dirk Eggink, Jeroen Cremer, Sharon van den Brink, Bas van der Veer, AnneMarie van den Brandt, Lisa Wijsman, Kim Freriks, Ryanne Jaarsma, Euníce Then, Lynn Aarts, Sanne Bos, Stijn van Rossum, Florian Zwagemaker, Dennis Schmitz, Annelies Kroneman, Karim Hajji, Ivo van Walle, Chantal Reusken, on behalf of the national COVID-19 response team	?	?	?	2021-10-05	?	VOC Delta GK/478K.V1 (B.1.617.2+AY.x) first detected in India
hCoV-19/NewZealand/21CV0255/2021	betacoronavirus	EPI_ISL_3709185	?	2021-08-21	Oceania	New Zealand	Wellington	Capital and Coast	Oceania	New Zealand	Wellington	genome	29709	Human	?	Female	21J (Delta)	AY.39.1	GK	Wellington SCL (WN)	Institute of Environmental Science and Research (ESR)	Rachel Boyle, SallyAnn Harbison, Olivia Stroeven, Xiaoyun Ren, Matt Storey, Nikki Freed, Muhammad Faisal, Jing Wang, Hermes Perez, Anja Werno, Antje van der Linden, Arlo Upton, Chris Mansell, David Hammer, Dragana Drinkovic, Gary McAuliffe, Hana Sofia Andersson, James Ussher, Jill Sherwood, Josh Freeman, Julia Howard, Juliet Elvy, Mary DeAlmeida, Matt Blakiston, Matthew Rogers, Max Bloomfield, Michael Addidle, Michelle Balm, Sally Roberts, Sarah Jefferies, Sharmini Muttaiyah, Susan Morpeth, Susan Taylor, Timothy Blackmore, Vani Sathyendran, Veronica Playle, Virginia Hope, Erasmus Smit, Lauren Jelly, Olin Silander, Joep de Ligt	?	?	?	2021-08-26	?	?
hCoV-19/NewZealand/21CV0256/2021	betacoronavirus	EPI_ISL_3709188	?	2021-08-21	Oceania	New Zealand	Wellington	Capital and Coast	Oceania	New Zealand	Wellington	genome	29709	Human	?	Female	21J (Delta)	AY.39.1	GK	Wellington SCL (WN)	Institute of Environmental Science and Research (ESR)	Rachel Boyle, SallyAnn Harbison, Olivia Stroeven, Xiaoyun Ren, Matt Storey, Nikki Freed, Muhammad Faisal, Jing Wang, Hermes Perez, Anja Werno, Antje van der Linden, Arlo Upton, Chris Mansell, David Hammer, Dragana Drinkovic, Gary McAuliffe, Hana Sofia Andersson, James Ussher, Jill Sherwood, Josh Freeman, Julia Howard, Juliet Elvy, Mary DeAlmeida, Matt Blakiston, Matthew Rogers, Max Bloomfield, Michael Addidle, Michelle Balm, Sally Roberts, Sarah Jefferies, Sharmini Muttaiyah, Susan Morpeth, Susan Taylor, Timothy Blackmore, Vani Sathyendran, Veronica Playle, Virginia Hope, Erasmus Smit, Lauren Jelly, Olin Silander, Joep de Ligt	?	?	?	2021-08-26	?	?
hCoV-19/SouthAfrica/LR00029/2020	betacoronavirus	EPI_ISL_515158	?	2020-07-03	Africa	South Africa	North-West ZA	?	Africa	South Africa	North-West ZA	genome	29868	Human	33	?	20B	B.1.1.54	GR	National Institute for Communicable Diseases of the National Health Laboratory Service	National Institute for Communicable Diseases of the National Health Laboratory Service	Allam M, Ismail A, Khumalo Z, Kwenda S, Mtshali P, Mnyameni F, Mohale T, Bhiman JN	?	?	?	2020-08-18	?	?
hCoV-19/Ireland/TA-ELDA-061021079F11/2021	betacoronavirus	EPI_ISL_5409563	?	2021-10-06	Europe	Ireland	Tipperary	?	Europe	Ireland	Tipperary	genome	29811	Human	42	Male	21J (Delta)	AY.4	GK	Enfer Medical	ELDA biotech	Elaine M. Kenny	?	?	?	2021-10-21	?	?
hCoV-19/Mexico/BCN-SEARCH-104089/2021	betacoronavirus	EPI_ISL_3215966	?	2021-07-06	North America	Mexico	Baja California	Tijuana	North America	Mexico	Baja California	genome	29585	Human	?	?	21A (Delta)	AY.13	GK	Genomica Lab Molecular, Mexico	Andersen lab at Scripps Research	SEARCH Alliance San Diego with Jonathan Gonzalez Garcia, Jose Roman Chavez Mendez, Jose Horacio Reyna Verdugo, Martin Gonzalez Ibarra, Luis Alberto Rangel Gonzalez	?	?	?	2021-08-03	?	?
hCoV-19/Palestine/89/2020	betacoronavirus	EPI_ISL_596562	?	2020-06-25	Asia	Palestine	Nablus	?	Asia	Palestine	Nablus	genome	29797	Human	?	?	20B	B.1.1.50	GR	Palestinian Ministry of Health	Molecular Genetics Lab	Nouar Qutob, Zaidoun Salah, Damien Richard, Hisham Darwish, Husam Sallam, Issa Shtayeh, Osama Najjar, Mahmoud Ruzayqat, Dana Najjar, Francois Balloux, Lucy van Dorp	?	?	?	2020-10-27	?	?
hCoV-19/Rwanda/NRLNAT4087/2021	betacoronavirus	EPI_ISL_2828476	?	2021-06-22	Africa	Rwanda	Rwanda	?	Africa	Rwanda	Rwanda	genome	29714	Human	21	Female	19B	A.23.1	S	Nucleic Acid Testing, National Reference Laboratory	GIGA Medical Genomics	Yvan Butera, Keith Durkin, Maria Artesi, Bouchra Boujemla, Robert Rutayisire, Reuben Sindayiheba, Patrick Tuyisenge, Esperence Umumararungu, Sébastien Bontems, Marie-Pierre Hayette, Nathalie Renotte, Swaibu Gatare, Jacob Souopgui, Sabin Nsanzimana, Vincent Bours, Léon Mutesa	?	?	?	2021-07-06	?	?
hCoV-19/Thailand/CU-SI2012946-NT/2020	betacoronavirus	EPI_ISL_937537	?	2020-04-14	Asia	Thailand	Thailand	?	Asia	Thailand	Thailand	genome	29867	Human	40	Female	20C	B.1	GH	Thai Red Cross Emerging Infectious Diseases Health Science Centre, Chulalongkorn Hospital, Faculty of Medicine, Chulalongkorn University	Thai Red Cross Emerging Infectious Diseases Center and Faculty of Medicine, Chulalongkorn University	Opass Putcharoen, Watsamon Jantarabenjakul, Pattama Torvorapanit, Gompol Suwanpimolkul, Leilani Paitoonpong, Sopon Iamsirithaworn, Sininat Petcharat, Yutthana Joyjinda, Weenassarin Ampoot, Apaporn Rodpan, Thiravat Hemachudha, Supaporn Wacharapluesadee	?	?	?	2021-02-05	?	?
hCoV-19/Malawi/MLW-00053/2021	betacoronavirus	EPI_ISL_3770672	?	2021-07-16	Africa	Malawi	Southern Region MW	Blantyre	Africa	Malawi	Southern Region MW	genome	29755	Human	?	?	21A (Delta)	B.1.617.2	GK	Malawi Liverpool Wellcome Trust Clinical Research Program	Malawi Liverpool Wellcome Trust CLinical Research Program	Catherine Anscombe, Philip Ashton, Ben Morton, Sam Lissauer, Kondwani Jambo	?	?	?	2021-08-30	?	VOC Delta GK/478K.V1 (B.1.617.2+AY.x) first detected in India
hCoV-19/Curacao/CW-RIVM-63026/2021	betacoronavirus	EPI_ISL_5209267	?	2021-09-21	South America	Curacao	Curacao	?	South America	Curacao	Curacao	genome	29769	Human	61	?	21J (Delta)	AY.42	GK	Dutch COVID-19 response team	National Institute for Public Health and the Environment (RIVM)	Adam Meijer, Harry Vennema, Dirk Eggink, Jeroen Cremer, Sharon van den Brink, Bas van der Veer, AnneMarie van den Brandt, Lisa Wijsman, Kim Freriks, Ryanne Jaarsma, Euníce Then, Lynn Aarts, Sanne Bos, Stijn van Rossum, Florian Zwagemaker, Dennis Schmitz, Annelies Kroneman, Karim Hajji, Ivo van Walle, Chantal Reusken, on behalf of the national COVID-19 response team	?	?	?	2021-10-15	?	?
hCoV-19/USA/OH-CDC-ASC210104037/2021	betacoronavirus	EPI_ISL_4375733	?	2021-09-03	North America	USA	Ohio	?	North America	USA	Ohio	genome	29818	Human	4	Male	21J (Delta)	B.1.617.2	GK	Aegis Sciences Corporation	Centers for Disease Control and Prevention Division of Viral Diseases, Pathogen Discovery	Dakota Howard,Dhwani Batra,Peter Cook,Jason Caravas,Benjamin Rambo-Martin,Scott Sammons,Yvette Unoarumhi,Matthew Schmerer,Kristine Lacek,Tymeckia Kendall,Victoria Caban Figueroa,Shatavia Morrison,Christopher Gulvick,Erisa Sula,Cyndi Clark,Patrick Campbell,Rob Case,Vikramsinha Ghorpade,Holly Houdeshell,Ola Kvalvaag,Dillon Nall,Ethan Sanders,Alec Vest,Shaun Westlund,Matthew Hardison,Clinton Paden,Duncan MacCannell	?	?	?	2021-09-21	?	VOC Delta GK/478K.V1 (B.1.617.2+AY.x) first detected in India
hCoV-19/Aruba/AW-RIVM-66107/2021	betacoronavirus	EPI_ISL_5967786	?	2021-10-10	South America	Aruba	Aruba	?	South America	Aruba	Aruba	genome	29769	Human	?	?	21J (Delta)	AY.25	GK	Dutch COVID-19 response team	National Institute for Public Health and the Environment (RIVM)	Adam Meijer, Harry Vennema, Dirk Eggink, Jeroen Cremer, Sharon van den Brink, Bas van der Veer, AnneMarie van den Brandt, Lisa Wijsman, Kim Freriks, Ryanne Jaarsma, Euníce Then, Lynn Aarts, Sanne Bos, Stijn van Rossum, Florian Zwagemaker, Dennis Schmitz, Annelies Kroneman, Karim Hajji, Ivo van Walle, Chantal Reusken, on behalf of the national COVID-19 response team	?	?	?	2021-11-05	?	?
hCoV-19/Morocco/IPM20377475/2021	betacoronavirus	EPI_ISL_5924611	?	2021-10-14	Africa	Morocco	Casablanca	?	Africa	Morocco	Casablanca	genome	29769	Human	66	Male	21J (Delta)	AY.39	GK	Medical Virology and BSL3 Laboratory	Centre de Séquençage Génomique	EL Hamouchi Adil, Charoute Hicham , Bouzidi Aymane, Amalou Ghita, Harmak Houda, Anga Latifa, Faouzi Abdellah, Zemmouri Faouzia, El Oualid Abdelmjid, Nadifiyine Saloua, Zouheir Yassine, Omondi Francis Carey, Somda Soro Georgina Charlene, Abbad Anas, Chgouri Fatima, Dersi Noureddine, Nourlil Jalal, Barakat Abdelhamid, Maaroufi Abderrahmane	?	?	?	2021-11-04	?	?
hCoV-19/Morocco/IPM20377563/2021	betacoronavirus	EPI_ISL_5924613	?	2021-10-14	Africa	Morocco	Mohammadia	?	Africa	Morocco	Mohammadia	genome	29769	Human	76	Female	21J (Delta)	AY.39	GK	Medical Virology and BSL3 Laboratory	Centre de Séquençage Génomique	EL Hamouchi Adil, Charoute Hicham , Bouzidi Aymane, Amalou Ghita, Harmak Houda, Anga Latifa, Faouzi Abdellah, Zemmouri Faouzia, El Oualid Abdelmjid, Nadifiyine Saloua, Zouheir Yassine, Omondi Francis Carey, Somda Soro Georgina Charlene, Abbad Anas, Chgouri Fatima, Dersi Noureddine, Nourlil Jalal, Barakat Abdelhamid, Maaroufi Abderrahmane	?	?	?	2021-11-04	?	?
hCoV-19/Austria/CeMM17988/2021	betacoronavirus	EPI_ISL_5735561	?	2021-10-01	Europe	Austria	Carinthia	Villach	Europe	Austria	Carinthia	genome	29770	Human	63	?	21J (Delta)	AY.46.6	GK	Austrian Agency for Health and Food Safety (AGES)	Bergthaler laboratory, CeMM Research Center for Molecular Medicine of the Austrian Academy of Sciences	Lukas Endler, Anna Schedl, Fabian Amman, Petr Triska, Matthew Thornton, Thomas Penz, Benedikt Agerer, Maelle Le Moing, Michael Schuster, Bekir Erguner, Jan Laine, Martin Senekowitsch, Christoph Bock, Andreas Bergthaler	?	?	?	2021-10-29	?	?
hCoV-19/Russia/YAR-CRIE-L219D0016u/2021	betacoronavirus	EPI_ISL_4547680	?	2021-09-01	Europe	Russia	Yaroslavl	?	Europe	Russia	Yaroslavl	genome	29722	Human	61	Male	21J (Delta)	AY.43	GK	Molecular diagnostic laboratory of Federal Budget Institution of Science "Central Research Institute of Epidemiology" of The Federal Service on Customers' Rights Protection and Human Well-being Surveillance	Group of Genomics and Postgenomic Technologies of Central Research Institute of Epidemiology	Samoilov A.E., Korneenko E.V., Smirnova Y.S., Nadtoka M.I., Sinitsyn S.O., Roev G.V., Buharina A.Y., Vyhodceva A.V., Shipulina O.Y., Svetlichnyj D.V., Speranskaya A.S., Kondrasheva L.Y., Akimkin V.G.	?	?	?	2021-09-27	?	?
hCoV-19/Maldives/MAV84576/2021	betacoronavirus	EPI_ISL_5061889	?	2021-09-27	Asia	Maldives	Malé	?	Asia	Maldives	Malé	genome	29824	Human	2	Male	21J (Delta)	AY.46	GK	Indira Gandhi Memorial Hospital	Indira Gandhi Memorial Hospital	D. Fathmath Nazla Rafeeq, Dr. Ibrahim Afzal, Ms. Aishath Shuhudha, Ms. Aminath Shazleena Abdul Rahman, Ms. Fathimath Zimna, Mr. Ibrahim Nishan Ahmed	?	?	?	2021-10-12	?	?
hCoV-19/Poland/223SNR21_wsserze/2021	betacoronavirus	EPI_ISL_4471949	?	2021-09-05	Europe	Poland	Podkarpackie	?	Europe	Poland	Podkarpackie	genome	29772	Human	49	Male	21J (Delta)	AY.4	GK	WSSE Rzeszow Laboratorium Diagnostyki Medycznej	Wojewodzka Stacja Sanitarno-Epidemiologiczna w Rzeszowie, Laboratorium Diagnostyki Medycznej	Marzena Baranowska, Katarzyna Wilk, Karolina Ostrowska, Anna Nowakowska	?	?	?	2021-09-24	?	?
hCoV-19/Sweden/01_SE100_21CS505687/2021	betacoronavirus	EPI_ISL_3085799	?	2021-07-14	Europe	Sweden	Stockholm	?	Europe	Sweden	Stockholm	genome	29853	Human	?	?	21J (Delta)	B.1.617.2	GK	Karolinska University Hospital Solna	Karolinska University Hospital	Jan Albert ,Tobias Allander ,Annelie Bjerkner ,Sandra Broddesson ,Robert Dyrdak ,Martin Ekman ,Lynda Eneh ,Lina Guerra Blomqvist ,Karolina Ininbergs ,Tanja Normark ,Isak Sylvin ,Zhibing Yun ,Martina Wahlund ,Valtteri Wirta	?	?	?	2021-07-26	?	VOC Delta GK/478K.V1 (B.1.617.2+AY.x) first detected in India
hCoV-19/Mexico/ZAC-InDRE-FB34467-S6879/2021	betacoronavirus	EPI_ISL_4298977	?	2021-08-17	North America	Mexico	Zacatecas	?	North America	Mexico	Zacatecas	genome	29821	Human	71	Female	21I (Delta)	AY.26	GK	LESP Zacatecas	Instituto de Diagnostico y Referencia Epidemiologicos (INDRE)	Claudia Wong-Arambula, Abril Rodriguez-Maldonado, Vanessa Rivero-Arredondo, Ariadna Medina-Benitez, Joaquin Quiroz-Mercado, Sergio Rangel-Guerrero, Maribel Gonzalez-Villa, Natividad Cruz-Ortiz, Tatiana Nunez-Garcia, Gisela Barrera-Badillo, Lucia Hernandez-Rivas, Irma Lopez-Martinez, Ernesto Ramirez-Gonzalez.	?	?	?	2021-09-19	?	?
hCoV-19/Belize/CML-1/2021	betacoronavirus	EPI_ISL_4296310	?	2021-01-14	North America	Belize	Toledo	?	North America	Belize	Toledo	genome	29782	Human	60	Female	20A	B.1.147	G	Central Medical Laboratory	Baylor College of Medicine	Alexander Kneubehl, Sarah Gunter, Shannon Ronca, Allison Lino, Adrianna Maliga, Sarah Strobel, Russell Manzanero, Gerhaldine Morazan, Kristy Murray	?	?	?	2021-09-18	?	?
hCoV-19/Myanmar/DSMRC024/2021	betacoronavirus	EPI_ISL_5427644	?	2021-08-12	Asia	Myanmar	Monywa	?	Asia	Myanmar	Monywa	genome	29800	Human	76	Female	21I (Delta)	B.1.617.2	GK	DSMRC	DSMRC	Khine Zaw Oo, Sett Paing Htoo, Zaw Win Htun, Thet Wai Oo, Nay Myo Aung, Ko Ko Win, Kyee Myint, Ko Ko Lwin	?	?	?	2021-10-22	?	VOC Delta GK/478K.V1 (B.1.617.2+AY.x) first detected in India
hCoV-19/CostaRica/INC-0895/2021	betacoronavirus	EPI_ISL_3464521	?	2021-07-21	North America	Costa Rica	Heredia	Heredia	North America	Nicaragua	Nicaragua	genome	29827	Human	70	Female	21J (Delta)	AY.43	GK	AREA DE SALUD HEREDIA-VIRILLA	Inciensa, Instituto Costarricense de Investigación y Enseñanza en Nutrición y Salud	Francisco Duarte, Hebleen Porras, Claudio Soto-Garita, Estela Cordero, Adriana Godínez, Melany Calderón, José Luis Vargas, Mariela Gutiérrez & Joselyn Prado	?	?	?	2021-08-18	?	?
hCoV-19/Denmark/DCGC-195294/2021	betacoronavirus	EPI_ISL_5882160	?	2021-10-25	Europe	Denmark	Midtjylland	?	Europe	Denmark	Midtjylland	genome	29785	Human	?	?	21J (Delta)	B.1.617.2	GK	Department of Bacteria, Parasites and Fungi, Statens Serum Institut, Copenhagen, Denmark	Statens Serum Institut Bioinformatics and Microbial Genomics	Danish Covid-19 Genome Consortium	?	?	?	2021-11-03	?	VOC Delta GK/478K.V1 (B.1.617.2+AY.x) first detected in India
hCoV-19/Egypt/ARMY-MCL0018/2020	betacoronavirus	EPI_ISL_907082	?	2020-11-19	Africa	Egypt	Egypt	?	Africa	Egypt	Egypt	genome	29896	Human	?	?	20D	C.36	GR	Biology, MCL	Biology, MCL	Seadawy,M.G., Shamel,M.D., Gad,A.F., Elhoseiny,M.F., Zekri,A.N.	?	?	?	2021-01-30	?	?
hCoV-19/TrinidadandTobago/TT3347/2020	betacoronavirus	EPI_ISL_717699	?	2020-08-29	South America	Trinidad and Tobago	Trinidad and Tobago	?	South America	Trinidad and Tobago	Trinidad and Tobago	genome	29782	Human	55	Male	20A	B.1.111	GH	Trinidad Public Health Laboratory	Carrington Lab, Department of PreClinical Sciences, Faculty of Medical Sciences, The University of the West Indies	Nikita S. D. Sahadeo, Arianne Brown-Jordan, Sarah Hill, Vernie Ramkissoon, Naresh Nandram, Avery Hinds, Jerome Foster, Stanley Giddings, Karla Georges, Marsha Ivey, Rahul Naidu, Risha Singh, SueMin Nathaniel, Rajini Haraksingh, Jaya Jayaraman, Chinna Chinnadurai, Adesh Ramsubhag, Nuno Faria, Oliver Pybus, Christopher Oura, Gabriel Escobar, Christine V. F. Carrington	?	?	?	2020-12-19	?	?
hCoV-19/USA/NY-Wadsworth-21015728-01/2021	betacoronavirus	EPI_ISL_1397529	?	2021-01-25	North America	USA	New York	Bronx County	North America	USA	New York	genome	29863	Human	39	Female	20C	B.1.349	GH	New York Presbyterian Hospital	Wadsworth Center, New York State Department of Health	Kirsten St. George, Daryl M. Lamson, Alexis Russel, Matthew Shudt, Melissa A Leisner, Jonathan Plitnick, Navjot Singh, John Kelly, Erasmus Schneider, Erica Lasek-Nesselquist	?	?	?	2021-03-30	?	?
hCoV-19/Peru/TAC-INS-5541/2021	betacoronavirus	EPI_ISL_4635059	?	2021-08-03	South America	Peru	Tacna	?	South America	Peru	Tacna	genome	29865	Human	50	Female	21G (Lambda)	C.37	GR	Laboratorio de Referencia Nacional de Virus Respiratorios. Centro Nacional de Salud Publica. Instituto Nacional de Salud Peru.	Laboratorio de Referencia Nacional de Virus Respiratorios. Centro Nacional de Salud Publica. Instituto Nacional de Salud Peru.	Carlos Padilla Rojas, Veronica Hurtado Vela, Orson Mestanza Millones, Iris Silva Molina, Luis Barcena Flores, Sandra Morales Ruiz, Steve Acedo Lazo, Wendy Lizarraga Olivares, Victor Jimenez Vasquez, Sara Gordillo Vilchez, Nieves Sevilla Castañeda, Princesa Medrano Alhuay, Omar Caceres Rey, Marco Galarza Perez, Henri Bailon Calderon, Nancy Rojas Serrano, Priscila Lope Pari, Lely Solari Zerpa, Joseph Huayra Niquen	?	?	?	2021-09-30	?	VOI Lambda GR/452Q.V1 (C.37+C.37.1) first detected in Peru
hCoV-19/Philippines/PH-PGC-60635/2021	betacoronavirus	EPI_ISL_5541302	?	2021-07-16	Asia	Philippines	Cordillera Administrative Region	?	Asia	Philippines	Cordillera Administrative Region	genome	29848	Human	35	Female	20B	None	G	Baguio General Hospital Medical Center (BGHMC)	Philippine Genome Center	Cynthia P. Saloma,Jan Michael C. Yap,Benedict A. Maralit,Marc Edsel C. Ayes,Eva Maria Cutiongco-de la Paz,Francis A. Tablizo,Carlo M. Lapid,El King D. Morado,Joshua Gregor A. Dizon,Kenneth M. Kim,Maria Sofia L. Yangzon,Elcid Aaron R. Pangilinan,Renato Jacinto Q. Mantaring,Rianna Patricia S. Cruz,Shiela Mae M. Araiza,Jo-Hannah S. Llames,Kris P. Punayan,Jarvin E. Nipales,Lindsay Clare D.L. Carandang,Zipporah Mariebelle R. Enriquez,Karol Sophia Agape R. Padilla,Diomedes A. Cariño,Yvonne Valerie Austria,Niña Francesca Bustamante,Marielle M. Gamboa,Zyrel V. Mollejon,Kristina Patriz Dela Cruz,Ma. Exanil Plantig,Maria Rosario Singh-Vergeire,Alethea R. de Guzman,Razel Nikka M. Hao,Arianne A. Zamora,Devon Ray Pacial,Juan Antonio R. Magalang,Henrietta Marie Rodriguez,Marissa Alejandria,Celia Carlos,Jaime C. Montoya,Anna Ong-Lim,Edsel Maurice Salvana,John Q. Wong	?	?	?	2021-10-26	?	?
hCoV-19/Zimbabwe/ZW-15937/2020	betacoronavirus	EPI_ISL_1191787	?	2020-07-27	Africa	Zimbabwe	Zimbabwe	?	Africa	Zimbabwe	Zimbabwe	genome	29774	Human	29	Female	20B	B.1.1	GR	National Microbiology Reference Laboratory	Quadram Institute Bioscience	Tapfumanei Mashe, Faustinos T Takawira, Hlanai Gumbo, Kenneth K Maeka, Agnes Juru, Charles Nyagupe, Sekesai Zinyowera, Muchaneta Mugabe, Thanh Le Viet, Justin O’Grady, Gemma Kay, David Baker, Gaetan Thilliez, Ana-Victoria Gutierrez, Robert Kingsley, Leonardo de Oliveira Martins, Andrew Tarupiwa, Andrew J. Page, Raiva Simbi	?	?	?	2021-03-09	?	?
hCoV-19/Singapore/2025_2/2021	betacoronavirus	EPI_ISL_3052859	?	2021-07-18	Asia	Singapore	Singapore	?	Asia	Singapore	Singapore	genome	29829	Human	30	Female	21J (Delta)	AY.23	GK	National Public Health Laboratory, National Centre for Infectious Diseases	National Public Health Laboratory, National Centre for Infectious Diseases	Tze Minn Mak, Katherine Ching, Zhenyang Zhou, Royce Ang, Lin Cui, Raymond Tzer Pin Lin	?	?	?	2021-07-23	?	?
hCoV-19/Australia/ACT0782/2021	betacoronavirus	EPI_ISL_4513425	?	2021-09-22	Oceania	Australia	Australian Capital Territory	?	Oceania	Australia	Australian Capital Territory	genome	29752	Human	?	?	21J (Delta)	AY.39.1	GK	ACT Pathology	Schwessinger Lab	Carolina Correa Ospina, Emma Crean, Robyn Hall, Ashley Jones, Craig Kennedy, Karina Kennedy, Carl McCombe, Rene Riedelbauch, Benjamin Schwessinger, Daniel Yu	?	?	?	2021-09-25	?	?
hCoV-19/Liechtenstein/FL-Risch-21A0804521/2021	betacoronavirus	EPI_ISL_5162567	?	2021-10-07	Europe	Liechtenstein	Liechtenstein	?	Europe	Liechtenstein	Liechtenstein	genome	29701	Human	?	?	21J (Delta)	AY.39	GK	Dr. Risch Ostschweiz AG	Microbiology	Nadia Wohlwend, Faina Wehrli, Dominique Fabien Hilti, Sinem Kas, Martin Risch, Thomas Bodmer, Lorenz Risch	?	?	?	2021-10-15	?	?
hCoV-19/USA/AZ-CDC-ASC210274945/2021	betacoronavirus	EPI_ISL_3857911	?	2021-08-05	North America	USA	Arizona	?	North America	USA	Arizona	genome	29823	Human	21	Female	21A (Delta)	B.1.617.2	GK	Aegis Sciences Corporation	Centers for Disease Control and Prevention Division of Viral Diseases, Pathogen Discovery	Dakota Howard,Dhwani Batra,Peter Cook,Kara Moser,Adrian Paskey,Jason Caravas,Benjamin Rambo-Martin,Shatavia Morrison,Christopher Gulvick,Scott Sammons,Yvette Unoarumhi,Darlene Wagner,Matthew Schmerer,Cyndi Clark,Patrick Campbell,Rob Case,Vikramsinha Ghorpade,Holly Houdeshell,Ola Kvalvaag,Dillon Nall,Ethan Sanders,Alec Vest,Shaun Westlund,Matthew Hardison,Clinton Paden,Duncan MacCannell	?	?	?	2021-09-01	?	VOC Delta GK/478K.V1 (B.1.617.2+AY.x) first detected in India
hCoV-19/Norway/19213/2021	betacoronavirus	EPI_ISL_4505824	?	2021-09-03	Europe	Norway	Agder	?	Europe	Norway	Agder	genome	29764	Human	?	?	21J (Delta)	AY.43	GK	Hospital of Southern Norway - Kristiansand, Department of Medical Microbiology	Norwegian Institute of Public Health, Department of Virology	Kathrine Stene-Johansen, Kamilla Heddeland Instefjord, Hilde Elshaug, Garcia Llorente Ignacio, Jon Bråte, Engebretsen Serina Beate,Pedersen Benedikte Nevjen, Line Victoria Moen, Debech Nadia, Atiya R Ali,Marie Paulsen Madsen, Rasmus Riis Kopperud, Hilde Vollan, Karoline Bragstad, Olav Hungnes	?	?	?	2021-09-25	?	?
hCoV-19/Australia/SA0647/2021	betacoronavirus	EPI_ISL_1704678	?	2021-03-15	Oceania	Australia	South Australia	?	Oceania	Australia	South Australia	genome	29846	Human	?	Male	20I (Alpha, V1)	B.1.1.7	GRY	SA Pathology	SA Pathology	Lex Leong, Julien Soubrier, Chuan Kok Lim, Song Gao, Mark Turra, Karin Kassahn, Ivan Bastian, Geoff Higgins	?	?	?	2021-04-23	?	VOC Alpha 202012/01 GRY (B.1.1.7+Q.x) first detected in the UK
hCoV-19/Slovakia/UVZ_PL30_A2_15408/2021	betacoronavirus	EPI_ISL_3452553	?	2021-07-27	Europe	Slovakia	Trenčín	?	Europe	Slovakia	Trenčín	genome	29881	Human	62	Female	21J (Delta)	AY.43	GK	Public Health Authority of the Slovak Republic	Laboratory of Genomics and Bioinformatics, Comenius University Science Park	Tatiana Sedláčková, Diana Rusňáková, Miroslav Böhmer, Anna Gičová, Jaroslav Budiš, Tomáš Szemes, Jakub Styk	?	?	?	2021-08-17	?	?
hCoV-19/India/GA-CDFD-C62748/2021	betacoronavirus	EPI_ISL_5003985	?	2021-10-08	Asia	India	Goa	Panaji	Asia	India	Goa	genome	29806	Human	52	Male	21J (Delta)	B.1.617.2	GK	Goa Medical College	CDFD	Murali Bashyam, Asmita Gupta, Vinay Donipadi, Savio Rodrigues, Divya Vashisht, Ashwin Dalal	?	?	?	2021-10-08	?	VOC Delta GK/478K.V1 (B.1.617.2+AY.x) first detected in India
hCoV-19/Seychelles/SS3515/2021	betacoronavirus	EPI_ISL_5943660	?	2021-09-08	Africa	Seychelles	Seychelles	?	Africa	Seychelles	Seychelles	genome	29776	Human	30	Male	21J (Delta)	B.1.617.2	GK	Seychelles Public Health Laboratory	KEMRI-Wellcome Trust Research Programme,Kilifi	Githinji G.,Ochola I., Agoti C.,Mohamed K.S., de Laurent Z., Mburu M.W., Morobe J., Ndwiga L. Makori T., Ongera E., Lambisia A. Nokes D J., Brigitte Pool, Jude Gedeon, Meggy Louange, Leon Biscornet.	?	?	?	2021-11-05	?	VOC Delta GK/478K.V1 (B.1.617.2+AY.x) first detected in India
hCoV-19/Australia/ACT0716/2021	betacoronavirus	EPI_ISL_4513454	?	2021-09-19	Oceania	Australia	Australian Capital Territory	?	Oceania	Australia	Australian Capital Territory	genome	29752	Human	?	?	21J (Delta)	AY.39.1	GK	Capital Pathology	Schwessinger Lab	Carolina Correa Ospina, Emma Crean, Robyn Hall, Ashley Jones, Karina Kennedy, Sandra Molloy, Carl McCombe, Rene Riedelbauch, Benjamin Schwessinger, Paul Whiting, Daniel Yu	?	?	?	2021-09-25	?	?
hCoV-19/CostaRica/INC-0897/2021	betacoronavirus	EPI_ISL_3464504	?	2021-07-19	North America	Costa Rica	San Jose	Perez Zeledon	North America	USA	USA	genome	29822	Human	43	Female	21J (Delta)	AY.44	GK	AREA DE SALUD LOS SANTOS	Inciensa, Instituto Costarricense de Investigación y Enseñanza en Nutrición y Salud	Francisco Duarte, Hebleen Porras, Claudio Soto-Garita, Estela Cordero, Adriana Godínez, Melany Calderón, José Luis Vargas, Mariela Gutiérrez, Joselyn Prado & Luis Diego Granados Chavarría	?	?	?	2021-08-18	?	?
hCoV-19/Maldives/MAV84277/2021	betacoronavirus	EPI_ISL_5051612	?	2021-09-24	Asia	Maldives	Malé	?	Asia	Maldives	Malé	genome	29821	Human	35	Female	21J (Delta)	AY.46	GK	Indira Gandhi Memorial Hospital	Indira Gandhi Memorial Hospital	D. Fathmath Nazla Rafeeq, Dr. Ibrahim Afzal, Ms. Aishath Shuhudha, Ms. Aminath Shazleena Abdul Rahman, Ms. Fathimath Zimna, Mr. Ibrahim Nishan Ahmed	?	?	?	2021-10-11	?	?
hCoV-19/Indonesia/NB-NIHRD-PME1393/2020	betacoronavirus	EPI_ISL_775598	?	2020-06-01	Asia	Indonesia	West Nusa Tenggara	?	Asia	Indonesia	West Nusa Tenggara	genome	29822	Human	65	Male	20A	B.1.459	GH	RSUD Kota Mataram	National Institute of Health Research and Development	Puspa,KD;Subangkit;Pawestri,HA;Ikawati,HD;Nugraha,AA;Sari,SK;Pangesti,KNA;Soekarso,T;Puspandari,N;Setiawaty,V	?	?	?	2021-01-07	?	?
hCoV-19/Australia/VIC1809/2020	betacoronavirus	EPI_ISL_480634	?	2020-05-29	Oceania	Australia	Victoria	?	Oceania	Australia	Victoria	genome	29802	Human	?	?	20C	B.1.338	GH	Victorian Infectious Diseases Reference Laboratory (VIDRL)	VIDRL and MDU-PHL	Caly L., Seemann T., Sait, M., Schultz M., Druce J., Sherry, N.	?	?	?	2020-07-02	?	?
hCoV-19/Maldives/MAV29502/2021	betacoronavirus	EPI_ISL_3275174	?	2021-04-29	Asia	Maldives	Malé	?	Asia	Maldives	Malé	genome	29664	Human	34	Female	21J (Delta)	B.1.617.2	GK	Indira Gandhi Memorial Hospital	Indira Gandhi Memorial Hospital	Dr. Milza Abdul Muhsin; Ms. Aminath Nazfa ; Ms. Aishath Shuhudha; Ms. Fathimath Zimna ;Mr. Ibrahim Nishan Ahmed	?	?	?	2021-08-08	?	VOC Delta GK/478K.V1 (B.1.617.2+AY.x) first detected in India
hCoV-19/Germany/BW-RKI-I-246600/2021	betacoronavirus	EPI_ISL_4443025	?	2021-09-11	Europe	Germany	Baden-Wuerttemberg	?	Europe	Germany	Baden-Wuerttemberg	genome	29790	Human	?	?	21J (Delta)	AY.39	GK	SYNLAB MVZ Leinfelden-Echterdingen	Robert Koch Institute	unknown	?	?	?	2021-09-23	?	?
hCoV-19/Iceland/1347/2020	betacoronavirus	EPI_ISL_1586088	?	2020-04-02	Europe	Iceland	Reykjavik	?	Europe	Iceland	Reykjavik	genome	29836	Human	42	Male	20A	B.1	G	The National University Hospital of Iceland	deCODE genetics	Daniel F Gudbjartsson; Agnar Helgason; Hakon Jonsson; Olafur T Magnusson; Pall Melsted; Gudmundur L Norddahl; Jona Saemundsdottir; Asgeir Sigurdsson; Patrick Sulem; Arna B Agustsdottir; Hannes Eggertsson; Berglind Eiriksdottir; Run Fridriksdottir; Elisabet E Gardarsdottir; Gudmundur Georgsson; Olafia S Gretarsdottir; Kjartan R Gudmundsson; Thora R Gunnarsdottir; Arnaldur Gylfason; Hilma Holm; Brynjar O Jensson; Aslaug Jonasdottir; Kamilla S Josefsdottir; Thordur Kristjansson; Droplaug N Magnusdottir; Solvi Rognvaldsson; Louise le Roux; Gudrun Sigmundsdottir; Gardar Sveinbjornsson; Kristin E Sveinsdottir; Maney Sveinsdottir; Emil A Thorarensen; Bjarni Thorbjornsson; Gisli Masson; Ingileif Jonsdottir; Alma Moller; Thorolfur Gudnason; Karl G Kristinsson; Unnur Thorsteinsdottir; Kari Stefansson	?	?	?	2021-04-14	?	?
hCoV-19/Maldives/MAV23037/2021	betacoronavirus	EPI_ISL_3275176	?	2021-03-24	Asia	Maldives	Vilimalé	?	Asia	Maldives	Vilimalé	genome	29664	Human	4	Female	20I (Alpha, V1)	B.1.1.7	G	Indira Gandhi Memorial Hospital	Indira Gandhi Memorial Hospital	Dr. Milza Abdul Muhsin; Ms. Aminath Nazfa ; Ms. Aishath Shuhudha; Ms. Fathimath Zimna ;Mr. Ibrahim Nishan Ahmed	?	?	?	2021-08-08	?	VOC Alpha 202012/01 GRY (B.1.1.7+Q.x) first detected in the UK
hCoV-19/Germany/HH-HPI-p2883/2020	betacoronavirus	EPI_ISL_959981	?	2020-09-21	Europe	Germany	Hamburg	?	Europe	Germany	Hamburg	genome	29821	Human	?	?	20B	B.1.1.232	O	University Medical Center Hamburg Eppendorf	Heinrich Pette Institute, Leibniz Institute for Experimental Virology	Alexis Robitaille, Thomas Günther, Johannes Knobloch, Martin Aepfelbacher, Nicole Fischer, Adam Grundhoff	?	?	?	2021-02-09	?	?
hCoV-19/Guatemala/GUA-LNS-57996/2020	betacoronavirus	EPI_ISL_2827865	?	2020-12-14	North America	Guatemala	El Progreso	Sanarate	North America	Guatemala	El Progreso	genome	29799	Human	51	Male	20A	B.1	G	Laboratorio Nacional de Salud	Laboratorio Nacional de Salud	Linda Mendoza, Gabriela García	?	?	?	2021-07-06	?	?
hCoV-19/UnitedArabEmirates/skmc-339907/2020	betacoronavirus	EPI_ISL_582637	?	2020-04-27	Asia	United Arab Emirates	United Arab Emirates	?	Asia	United Arab Emirates	United Arab Emirates	genome	29782	Human	37	Female	20B	B.1.1.263	GR	Sheikh Khalifa Medical City	Molecular/Surveillance lab Sheikh Khalifa Medical City	Amirtharaj Francis, Sajeed Abdul, Hala Imambaccus, Sahar Almarzooqi, Hiba Saud, Stefan Weber	?	?	?	2020-10-16	?	?
hCoV-19/Japan/PG-76549/2021	betacoronavirus	EPI_ISL_3886463	?	2021-07-13	Asia	Japan	Chiba	?	Asia	Japan	Chiba	genome	29768	Human	?	?	21I (Delta)	B.1.617.2	GK	SARS-CoV-2 testing team, National Institute of Infectious Diseases	Pathogen Genomics Center, National Institute of Infectious Diseases	Tsuyoshi Sekizuka, Kentaro Itokawa, Rina Tanaka, Masanori Hashino, Nozomu Hanaoka, Masumichi Saito, Naomi Nojiri, Hazuka Y Furihata, Tsuguto Fujimoto, Makoto Kuroda	?	?	?	2021-09-02	?	VOC Delta GK/478K.V1 (B.1.617.2+AY.x) first detected in India
hCoV-19/Australia/WA441/2020	betacoronavirus	EPI_ISL_672653	?	2020-09-29	Oceania	Australia	Western Australia	?	Oceania	Australia	Western Australia	genome	29409	Human	?	?	20A	B.1.36.29	GH	PathWest Laboratory Medicine WA	PathWest Laboratory Medicine WA Microbial Surveillance Unit	PathWest Laboratory Medicine WA Microbial Surveillance Unit	?	?	?	2020-12-04	?	?
hCoV-19/USA/TX-CDC-FG-072257/2021	betacoronavirus	EPI_ISL_3608003	?	2021-07-14	North America	USA	Texas	?	North America	USA	Texas	genome	29797	Human	32	Female	21J (Delta)	AY.25	GK	Fulgent Genetics	Centers for Disease Control and Prevention Division of Viral Diseases, Pathogen Discovery	Dakota Howard,Dhwani Batra,Peter Cook,Kara Moser,Adrian Paskey,Jason Caravas,Benjamin Rambo-Martin,Shatavia Morrison,Christopher Gulvick,Scott Sammons,Yvette Unoarumhi,Darlene Wagner,Matthew Schmerer,Harry Gao,Mickey Li,John Gao,Joseph Fierro,Benafsh Sapra,Becky Tsai,Yan Meng,Doreen Ng,James Xie,Clinton Paden,Duncan MacCannell	?	?	?	2021-08-23	?	?
hCoV-19/Bulgaria/21BG-NC_003913_R15/2021	betacoronavirus	EPI_ISL_3233333	?	2021-07-14	Europe	Bulgaria	Pleven	?	Europe	Bulgaria	Pleven	genome	29769	Human	58	Male	21J (Delta)	B.1.617.2	GK	National Center of Infectious and Parasitic Diseases	National Center of Infectious and Parasitic Diseases	Alexiev et al	?	?	?	2021-08-04	?	VOC Delta GK/478K.V1 (B.1.617.2+AY.x) first detected in India
hCoV-19/Indonesia/SA-NIHRD-WGS11784/2021	betacoronavirus	EPI_ISL_5107749	?	2021-08-23	Asia	Indonesia	North Sulawesi	?	Asia	Indonesia	North Sulawesi	genome	29769	Human	61	Male	21J (Delta)	AY.23	GK	BTKL PP Kelas 1 Manado	National Institute of Health Research and Development	Hana Apsari Pawestri, Subangkit, Kartika Dewi Puspa, Arie Ardiansyah Nugraha, Hartanti Dian Ikawati, Krisna Pangesti, Triyani Soekarso, Fajar Nur Sulistiyohadi, Nelly Puspandari, Vivi Setiawaty	?	?	?	2021-10-13	?	?
hCoV-19/USA/RI-CDC-ASC210233567/2021	betacoronavirus	EPI_ISL_3845942	?	2021-07-28	North America	USA	Rhode Island	?	North America	USA	Rhode Island	genome	29818	Human	37	Female	21J (Delta)	AY.44	GK	Aegis Sciences Corporation	Centers for Disease Control and Prevention Division of Viral Diseases, Pathogen Discovery	Dakota Howard,Dhwani Batra,Peter Cook,Kara Moser,Adrian Paskey,Jason Caravas,Benjamin Rambo-Martin,Shatavia Morrison,Christopher Gulvick,Scott Sammons,Yvette Unoarumhi,Darlene Wagner,Matthew Schmerer,Cyndi Clark,Patrick Campbell,Rob Case,Vikramsinha Ghorpade,Holly Houdeshell,Ola Kvalvaag,Dillon Nall,Ethan Sanders,Alec Vest,Shaun Westlund,Matthew Hardison,Clinton Paden,Duncan MacCannell	?	?	?	2021-09-01	?	?
hCoV-19/CostaRica/INC-0917/2021	betacoronavirus	EPI_ISL_3464514	?	2021-07-18	North America	Costa Rica	Puntarenas	Puntarenas	North America	Costa Rica	Puntarenas	genome	29845	Human	35	Female	21J (Delta)	B.1.617.2	GK	AREA DE SALUD PAQUERA	Inciensa, Instituto Costarricense de Investigación y Enseñanza en Nutrición y Salud	Francisco Duarte, Hebleen Porras, Claudio Soto-Garita, Estela Cordero, Adriana Godínez, Melany Calderón, José Luis Vargas, Mariela Gutiérrez, Joselyn Prado & Ariela Rojas Herrera	?	?	?	2021-08-18	?	VOC Delta GK/478K.V1 (B.1.617.2+AY.x) first detected in India
hCoV-19/Australia/WA99/2020	betacoronavirus	EPI_ISL_512752	?	2020-04-05	Oceania	Australia	Western Australia	?	Oceania	Australia	Western Australia	genome	29406	Human	50	?	20B	B.1.1	GR	PathWest Laboratory Medicine WA	PathWest Laboratory Medicine WA Microbial Surveillance Unit	PathWest Laboratory Medicine WA Microbial Surveillance Unit	?	?	?	2020-08-12	?	?
hCoV-19/Morocco/20355473/2021	betacoronavirus	EPI_ISL_4741156	?	2021-08-31	Africa	Morocco	Casablanca	?	Africa	Morocco	Casablanca	genome	29769	Human	17	Female	21J (Delta)	AY.33	GK	Medical Virology and BSL3 Laboratory	Centre de Séquençage Génomique	EL Hamouchi Adil, Charoute Hicham , Bouzidi Aymane, Amalou Ghita, Harmak Houda, Anga Latifa, Faouzi Abdellah, Zemmouri Faouzia, El Oualid Abdelmjid, Nadifiyine Saloua, Zouheir Yassine, Omondi Francis Carey, Somda Soro Georgina Charlene, Abbad Anas, Chgouri Fatima, Dersi Noureddine, Nourlil Jalal, Barakat Abdelhamid, Maaroufi Abderrahmane	?	?	?	2021-10-02	?	?
hCoV-19/Morocco/FMP-333/2021	betacoronavirus	EPI_ISL_5117973	?	2021-07-22	Africa	Morocco	Rabat	?	Africa	Morocco	Rabat	genome	29805	Human	?	Male	20I (Alpha, V1)	B.1.1.7	GR	Institut National d'Hygiène / Consortium National de Veille Génomique - Maroc	Laboratoire de Biotechnologie	Mouna Ouadghiri, Tarik Aanniz, Safae El Mazouri, Saaïd Amzazi, Lahcen Belyamani and Azeddine Ibrahimi	?	?	?	2021-10-14	?	VOC Alpha 202012/01 GRY (B.1.1.7+Q.x) first detected in the UK
hCoV-19/SouthKorea/KDCA10972/2021	betacoronavirus	EPI_ISL_4204213	?	2021-08-30	Asia	South Korea	South Korea	?	Asia	South Korea	South Korea	genome	29890	Human	26	Male	21I (Delta)	B.1.617.2	GK	Division of Emerging Infectious Diseases, Bureau of Infectious Diseases Diagnosis Control, Korea Disease Control and Prevention Agency	Division of Emerging Infectious Diseases, Bureau of Infectious Diseases Diagnosis Control, Korea Disease Control and Prevention Agency	Ae Kyung Park, Il-Hwan Kim, Heui Man Kim, Jeong-Ah Kim, Chae Young Lee, Eun-Jin Kim	?	?	?	2021-09-15	?	VOC Delta GK/478K.V1 (B.1.617.2+AY.x) first detected in India
hCoV-19/Guadeloupe/IPG-7333/2020	betacoronavirus	EPI_ISL_613432	?	2020-03-20	North America	Guadeloupe	Le Gosier	?	North America	Guadeloupe	Le Gosier	genome	29878	Human	59	Male	20D	B.1.1.1	GR	Institut Pasteur de la Guadeloupe	Institut Pasteur de la Guadeloupe	Marion Barbet, Sylvie Behillil, Méline Bizard, Angela Brisebarre, Camille Capel, Etienne Simon-Lorière, Vincent Enouf, Maud Vanpeene, Sylvie van der Werf, Stéphanie Guyomard, Sébastien Breurec, Antoine Talarmin	?	?	?	2020-11-03	?	?
hCoV-19/USA/MO-CDC-QDX30364010/2021	betacoronavirus	EPI_ISL_6002049	?	2021-10-24	North America	USA	Missouri	?	North America	USA	Missouri	genome	29769	Human	36	Female	21J (Delta)	B.1.617.2	GK	Quest Diagnostics Incorporated	Centers for Disease Control and Prevention Division of Viral Diseases, Pathogen Discovery	Dakota Howard,Dhwani Batra,Peter Cook,Jason Caravas,Benjamin Rambo-Martin,Scott Sammons,Yvette Unoarumhi,Matthew Schmerer,Kristine Lacek,Tymeckia Kendall,Victoria Caban Figueroa,Shatavia Morrison,Christopher Gulvick,Erisa Sula,S. Rosenthal,A. Gerasimova,R. Kagan,B. Anderson,M. Hua,Y. Liu,L. Bernstein,K. Livingston,A. Perez,I. Shlyakhter,R. Rolando,R. Owen,P. Tanpaiboon,F. Lacbawan,Clinton Paden,Duncan MacCannell	?	?	?	2021-11-07	?	VOC Delta GK/478K.V1 (B.1.617.2+AY.x) first detected in India
hCoV-19/Ecuador/USFQ-1922/2021	betacoronavirus	EPI_ISL_3505594	?	2021-08-05	South America	Ecuador	Pichincha	Quito	South America	Ecuador	Pichincha	genome	29849	Human	?	Female	20A	B.1	GH	Center for Research on Health in Latin America	Institute of Microbiology, Universidad San Francisco de Quito	Erika Muñoz, Monica Becerra-Wong, Sully Márquez, Juan José Guadalupe, Belén Prado-Vivar, Fernanda Zurita, Bernardo Gutiérrez, Jaime Costales, Verónica Barragán, Patricio Rojas-Silva, Gabriel Trueba, Michelle Grunauer, Paúl Cárdenas	?	?	?	2021-08-19	?	?
hCoV-19/Ecuador/USFQ-1932/2021	betacoronavirus	EPI_ISL_3505593	?	2021-08-05	South America	Ecuador	Pichincha	Quito	South America	Ecuador	Pichincha	genome	29849	Human	?	Female	20I (Alpha, V1)	B.1.1.7	GR	Center for Research on Health in Latin America	Institute of Microbiology, Universidad San Francisco de Quito	Sully Márquez, Juan José Guadalupe, Belén Prado-Vivar, Monica Becerra-Wong, Fernanda Zurita, Erika Muñoz, Bernardo Gutiérrez, Jaime Costales, Verónica Barragán, Patricio Rojas-Silva, Gabriel Trueba, Michelle Grunauer, Paúl Cárdenas	?	?	?	2021-08-19	?	VOC Alpha 202012/01 GRY (B.1.1.7+Q.x) first detected in the UK
hCoV-19/Congo/FCRM-82-A2-10-09.21/2021	betacoronavirus	EPI_ISL_4741152	?	2021-09-10	Africa	Republic of the Congo	Brazzaville	?	Africa	Republic of the Congo	Brazzaville	genome	29700	Human	48	Female	21J (Delta)	B.1.617.2	GK	Fondation Congolaise pour la recherche medicale (FCRM), Francine Ntoumi	Fondation Congolaise pour la Recherche Médicale	Mfoutou Mapanguy Claujens Chastel; Batchi-Bouyou Armel Landry; Dr. Jean Claude Djontu; Dr. Abel Lissom; Prof. Dr. Thirumalaisamy P. Velavan; Prof. Francine Ntoumi	?	?	?	2021-10-02	?	VOC Delta GK/478K.V1 (B.1.617.2+AY.x) first detected in India
hCoV-19/Brunei/30/2021	betacoronavirus	EPI_ISL_3681511	?	2021-08-17	Asia	Brunei	Brunei	?	Asia	Brunei	Brunei	genome	29840	Human	?	?	21I (Delta)	AY.24	GK	National Virology Reference Laboratory	National Public Health Laboratory, National Centre for Infectious Diseases	Katherine Ching, Zhenyang Zhou, Royce Ang, Lin Cui, Raymond Tzer Pin Lin	?	?	?	2021-08-25	?	?
hCoV-19/Maldives/MAV27512/2021	betacoronavirus	EPI_ISL_3275169	?	2021-04-23	Asia	Maldives	Mathiveri	?	Asia	Maldives	Mathiveri	genome	29672	Human	71	Male	21J (Delta)	B.1.617.2	GK	AA. Mathiveri	Indira Gandhi Memorial Hospital	Dr. Milza Abdul Muhsin; Ms. Aminath Nazfa ; Ms. Aishath Shuhudha; Ms. Fathimath Zimna ;Mr. Ibrahim Nishan Ahmed	?	?	?	2021-08-08	?	VOC Delta GK/478K.V1 (B.1.617.2+AY.x) first detected in India
hCoV-19/Ecuador/EC-SE-2550/2020	betacoronavirus	EPI_ISL_826804	?	2020-03-23	South America	Ecuador	Santa Elena	?	South America	Ecuador	Santa Elena	genome	29750	Human	43	Male	20B	B.1.1	GR	INSPI-CRN DE INFLUENZA Y OTROS VIRUS RESPIRATORIOS	Instituto de Salud Publica de Chile	Javier Tognarelli, Barbara Parra, Loredana Arata, Jaime Lagos, Gisselle Barra, Alfredo Bruno, Domenica de Mora, Solon Narvaez, Jimmy Garcez, Michelle Paez, Martiza Olmedo, Manuel Gonzalez, Patricia Bustos, Rodrigo Fasce, Andres Castillo, Jorge Fernandez	?	?	?	2021-01-15	?	?
hCoV-19/Iraq/Hula-02/2020	betacoronavirus	EPI_ISL_3402237	?	2020-12-14	Asia	Iraq	Al-Najaf-Al-Ashraf	?	Asia	Iraq	Al-Najaf-Al-Ashraf	genome	29858	Human	37	Male	20E (EU1)	B.1.177.80	GV	Baghdad Teaching Hospital	virology lab	Thaer,A.A. and Hula,F.Y.	?	?	?	2021-08-14	?	?
hCoV-19/Russia/MOW-CRIE-L219B0105u/2021	betacoronavirus	EPI_ISL_4547648	?	2021-08-30	Europe	Russia	Moscow Oblast	?	Europe	Russia	Moscow Oblast	genome	29303	Human	?	Male	21J (Delta)	AY.43	GK	Molecular diagnostic laboratory of Federal Budget Institution of Science "Central Research Institute of Epidemiology" of The Federal Service on Customers' Rights Protection and Human Well-being Surveillance	Group of Genomics and Postgenomic Technologies of Central Research Institute of Epidemiology	Samoilov A.E., Korneenko E.V., Smirnova Y.S., Nadtoka M.I., Sinitsyn S.O., Roev G.V., Buharina A.Y., Vyhodceva A.V., Shipulina O.Y., Svetlichnyj D.V., Speranskaya A.S., Kondrasheva L.Y., Akimkin V.G.	?	?	?	2021-09-27	?	?
hCoV-19/Monaco/IPP24113/2021	betacoronavirus	EPI_ISL_4171692	?	2021-08-02	Europe	Monaco	Monaco	?	Europe	Monaco	Monaco	genome	29755	Human	15	Male	21J (Delta)	AY.43	GK	Labo Analyses Med	National Reference Center for Viruses of Respiratory Infections, Institut Pasteur, Paris	Marion Barbet, Sylvie Behillil, Méline Bizard, Angela Brisebarre, Camille Capel, Vincent Enouf, Louise Lefrançois, Frédéric Lemoine, Christophe Malabat, Corinne Maufrais, Slim El Khiari, Julien Fumey, Etienne Simon-Lorière, Maud Vanpeene, Sylvie Van der Werf ,Olivier Dejoux	?	?	?	2021-09-14	?	?
hCoV-19/Bonaire/BQ-RIVM-53845/2021	betacoronavirus	EPI_ISL_3918578	?	2021-08-13	South America	Bonaire	Bonaire	?	South America	Bonaire	Bonaire	genome	29769	Human	72	?	21J (Delta)	AY.25	GK	Dutch COVID-19 response team	National Institute for Public Health and the Environment (RIVM)	Adam Meijer, Harry Vennema, Dirk Eggink, Jeroen Cremer, Sharon van den Brink, Bas van der Veer, AnneMarie van den Brandt, Lisa Wijsman, Kim Freriks, Ryanne Jaarsma, Euníce Then, Lynn Aarts, Sanne Bos, Stijn van Rossum, Florian Zwagemaker, Dennis Schmitz, Annelies Kroneman, Karim Hajji, Ivo van Walle, Chantal Reusken, on behalf of the national COVID-19 response team	?	?	?	2021-09-03	?	?
hCoV-19/Monaco/IPP24112/2021	betacoronavirus	EPI_ISL_4171691	?	2021-08-02	Europe	Monaco	Monaco	?	Europe	Monaco	Monaco	genome	29755	Human	13	Male	21J (Delta)	B.1.617.2	GK	Labo Analyses Med	National Reference Center for Viruses of Respiratory Infections, Institut Pasteur, Paris	Marion Barbet, Sylvie Behillil, Méline Bizard, Angela Brisebarre, Camille Capel, Vincent Enouf, Louise Lefrançois, Frédéric Lemoine, Christophe Malabat, Corinne Maufrais, Slim El Khiari, Julien Fumey, Etienne Simon-Lorière, Maud Vanpeene, Sylvie Van der Werf ,Olivier Dejoux	?	?	?	2021-09-14	?	VOC Delta GK/478K.V1 (B.1.617.2+AY.x) first detected in India
hCoV-19/Chile/LR-133919/2021	betacoronavirus	EPI_ISL_3537180	?	2021-08-02	South America	Chile	Los Rios CL	Valdivia CL	South America	Chile	Los Rios CL	genome	29637	Human	29	Male	20J (Gamma, V3)	P.1.15	GR	Genetica Molecular and Subdepartamento de Virologia ISP Chile	Instituto de Salud Publica de Chile	Karen Orostica, Constanza Campano, Barbara Parra, Loredana Arata, Gisselle Barra, Patricia Bustos, Rodrigo Fasce, Javier Tognarelli, Andres Castillo, Soledad Ulloa, Jorge Fernandez	?	?	?	2021-08-20	?	?
hCoV-19/China/AP62/2020	betacoronavirus	EPI_ISL_2779638	?	2020-04-02	Asia	China	South China	?	Asia	China	South China	genome	29876	Human	23	Female	20B	B.1.1	GR	State Key Laboratory of Emerging Infectious Diseases, The University of Hong Kong	The University of Hong Kong	Lifeng Li, Xianfan Wu, Yiu Man Cheung, Huachen Zhu, Yi Guan	?	?	?	2021-07-02	?	?
hCoV-19/Lithuania/C20-06-R20/2020	betacoronavirus	EPI_ISL_560405	?	2020-06-03	Europe	Lithuania	Vilnius	?	Europe	Lithuania	Vilnius	genome	29878	Human	66	Female	20B	B.1.1.30	GR	Vilnius University Hospital Santaros Klinikos, Vilnius University	Institute of Biotechnology, Life Sciences Center, Vilnius University and Thermo Fisher Scientific	Justinas Slikas, Albertas Timinskas, Alma Gedvilaite, Aurelija Zvirbliene, Daniel Naumovas, Laimonas Griskevicius, Ligita Jancioriene, Mindaugas Paulauskas	?	?	?	2020-09-29	?	?
hCoV-19/Canada/NL-PHML-216841/2021	betacoronavirus	EPI_ISL_5596454	?	2021-09-10	North America	Canada	Newfoundland and Labrador	?	North America	Canada	Newfoundland and Labrador	genome	29701	Human	72	Female	21I (Delta)	AY.27	GV	NL-Dr. Leonard A. Miller Centre for Health Services	Newfoundland and Labrador - Eastern Health	Anna Majer, Shari Tyson, Grace Seo, Philip Mabon, Elsie Grudeski, Rhiannon Huzarewich, Russell Mandes, Anneliese Landgraff, Jennifer Tanner, Natalie Knox, Morag Graham, Gary Van Domselaar, Robert Needle, Yang Yu, George Zahariadis, Christopher Corkum, Phillip Andrews, Nathalie Bastien, Yan Li, Timothy Booth, Darian Hole, Madison Chapel, Kirsten Biggar, CanCOGeN's metadata curation team, Public Health Agency of Canada CanCOGeN team	?	?	?	2021-10-27	?	?
hCoV-19/Colombia/CUN-INS-VG-8690/2021	betacoronavirus	EPI_ISL_5530606	?	2021-09-13	South America	Colombia	Cundinamarca	?	South America	Colombia	Cundinamarca	genome	29776	Human	68	Female	21J (Delta)	AY.43	GK	VIROLOGIA INS DRSP	Instituto Nacional de Salud- Dirección de Investigación en Salud Pública	Katherine Laiton-Donato, Carlos Franco-Muñoz, Diego A. Álvarez-Díaz, Héctor Alejandro Ruiz-Moreno, Diego Andrés Prada, Jhonnatan Reales-González, Sheryll Corchuelo, María T. Herrera-Sepúlveda, Julián Naizaque, Gerardo Santamaría, Jorge Rivera, Paola Rojas-Estevez, Tatiana Cobos, Beatriz de Arco, Dioselina Peláez-Carvajal, Martha Lucia Ospina Martínez, Marcela Mercado-Reyes.	?	?	?	2021-10-26	?	?
hCoV-19/Botswana/R23B66_BHP_000643606/2021	betacoronavirus	EPI_ISL_3453896	?	2021-07-23	Africa	Botswana	Maun	?	Africa	Botswana	Maun	genome	29838	Human	40	Female	21J (Delta)	AY.46	GK	Maun Reference Hospital laboratory	Botswana Harvard HIV Reference Laboratory	Sikhulile Moyo, Wonderful T. Choga, Dorcas Maruapula, Thongbotho Mphoyakgosi, Boitumelo J.L Zuze, Botshelo Radibe, Legodile Kooepile, Ontlametse T. Bareng, Sandra Maripe, Timothy Odirile Matsuokwane, Keoratile Ntshambiwa, Modisa Motswaledi, Madisa Mine, Joseph Makhema, Roger Shapiro, Shahin Lockman, Mosepele Mosepele, Simani Gaseitsiwe	?	?	?	2021-08-17	?	?
hCoV-19/Ecuador/EC-G-5319/2020	betacoronavirus	EPI_ISL_826811	?	2020-03-30	South America	Ecuador	Guayas	?	South America	Ecuador	Guayas	genome	29726	Human	32	Female	20B	B.1.1	GR	INSPI-CRN DE INFLUENZA Y OTROS VIRUS RESPIRATORIOS	Instituto de Salud Publica de Chile	Javier Tognarelli, Barbara Parra, Loredana Arata, Jaime Lagos, Gisselle Barra, Alfredo Bruno, Domenica de Mora, Solon Narvaez, Jimmy Garcez, Michelle Paez, Martiza Olmedo, Manuel Gonzalez, Patricia Bustos, Rodrigo Fasce, Andres Castillo, Jorge Fernandez	?	?	?	2021-01-15	?	?
hCoV-19/Sweden/SUS0003426/2021	betacoronavirus	EPI_ISL_3402222	?	2021-08-07	Europe	Sweden	Skane	?	Europe	Sweden	Skane	genome	29836	Human	21	Female	21J (Delta)	AY.43	GK	Clinical Microbiology, Infection Prevention and Control	Section for Molecular Diagnostics	Björn Hallström, Jonas Björkman	?	?	?	2021-08-14	?	?
hCoV-19/Brunei/33/2021	betacoronavirus	EPI_ISL_3681519	?	2021-08-17	Asia	Brunei	Brunei	?	Asia	Brunei	Brunei	genome	29840	Human	?	?	21I (Delta)	AY.24	GK	National Virology Reference Laboratory	National Public Health Laboratory, National Centre for Infectious Diseases	Katherine Ching, Zhenyang Zhou, Royce Ang, Lin Cui, Raymond Tzer Pin Lin	?	?	?	2021-08-25	?	?
hCoV-19/Mexico/COA-InDRE_486/2021	betacoronavirus	EPI_ISL_1168556	?	2021-01-17	North America	Mexico	Coahuila	?	North America	Mexico	Coahuila	genome	29859	Human	36	Female	20A	B.1	G	Instituto de Diagnostico y Referencia Epidemiologicos INDRE_RNLSP	Instituto de Diagnostico y Referencia Epidemiologicos (INDRE)	Claudia Wong-Arambula, Abril Rodriguez-Maldonado, Vanessa Rivero-Arredondo, Ariadna Medina-Benitez, Joaquin Quiroz-Mercado,David Fragoso-Fonseca, Sergio Rangel-Guerrero, Natividad Cruz-Ortiz, Tatiana Nunez-Garcia, Gisela Barrera-Badillo, Lucia Hernandez-Rivas, Irma Lopez-Martinez, Ernesto Ramirez-Gonzalez.	?	?	?	2021-03-06	?	?
hCoV-19/Ethiopia/CERI-KRISP-K024375Ngz/2021	betacoronavirus	EPI_ISL_4395266	?	2021-08-06	Africa	Ethiopia	Addis Ababa	?	Africa	Ethiopia	Addis Ababa	genome	29770	Human	29	Female	21J (Delta)	AY.46.6	GK	Addis Ababa University	KRISP, KZn Research Innovation and Sequencing Platform	Abay Sisay, Abraham Tesfaye, Adey Feleke Desta, Giandhari Jennifer, Pillay Sureshnee, Yajna Ramphal, Naidoo Yeshnee, Tshiabuila Derek,Tegally Houriiyah, San James, Wilkinson Eduan, de Oliveira Tulio	?	?	?	2021-09-22	?	?
hCoV-19/Kuwait/Jaber2120359710/2021	betacoronavirus	EPI_ISL_3866889	?	2021-08-16	Asia	Kuwait	Hawalli	?	Asia	Kuwait	Hawalli	genome	29887	Human	71	Male	21J (Delta)	B.1.617.2	GK	Global Medical Center	Virology Lab, Jaber Al Ahmad Hospital	Dr. Zahrah Buhamad, Dr. Ebaa Al-Awadhi, Haroon Masih, Khubaid-ur-Rehman, Estabraq Kathim	?	?	?	2021-09-01	?	VOC Delta GK/478K.V1 (B.1.617.2+AY.x) first detected in India
hCoV-19/env/Liechtenstein/CeMM15547/2021	betacoronavirus	EPI_ISL_4060708	?	2021-08-22	Europe	Liechtenstein	Liechtenstein	?	Europe	Liechtenstein	Liechtenstein	genome	29770	Environment	?	?	21J (Delta)	AY.46.6	GK	Universität Innsbruck, Institut für Mikrobiologie	Bergthaler laboratory, CeMM Research Center for Molecular Medicine of the Austrian Academy of Sciences	Lukas Endler, Anna Schedl, Fabian Amman, Petr Triska, Matthew Thornton, Thomas Penz, Benedikt Agerer, Maelle Le Moing, Michael Schuster, Bekir Erguner, Jan Laine, Martin Senekowitsch, Christoph Bock, Andreas Bergthaler	?	?	?	2021-09-09	?	?
hCoV-19/USA/RI-Yale-1324/2020	betacoronavirus	EPI_ISL_1017597	?	2020-05-29	North America	USA	Rhode Island	?	North America	USA	Rhode Island	genome	29865	Human	?	?	20A	B.1.479	GH	Connecticut Veterans' Affairs Hospital	Grubaugh Lab - Yale School of Public Health	Mary Petrone, Joseph Fauver, Tara Alpert, Chantal Vogels, Isabel Ott, Shaili Gupta, Danielle Plank, Nathan Grubaugh	?	?	?	2021-02-18	?	?
hCoV-19/Australia/WA80/2020	betacoronavirus	EPI_ISL_512733	?	2020-07-13	Oceania	Australia	Western Australia	?	Oceania	Australia	Western Australia	genome	29408	Human	40	?	20A	B.1.480	GH	PathWest Laboratory Medicine WA	PathWest Laboratory Medicine WA Microbial Surveillance Unit	PathWest Laboratory Medicine WA Microbial Surveillance Unit	?	?	?	2020-08-12	?	?
hCoV-19/Switzerland/BE-SRO-500004_0346/2021	betacoronavirus	EPI_ISL_5530615	?	2021-10-11	Europe	Switzerland	Bern	?	Europe	Switzerland	Bern	genome	29827	Human	?	?	21J (Delta)	AY.46.6	GK	Spital Langenthal	SRO AG	Alexander Imhof, Cedric Howald, Lorenzo Cerutti, Henri Pegeot, Melyssa Elies, Deborah Penet, Keith Harshman, Ioannis Xenarios	?	?	?	2021-10-26	?	?
hCoV-19/UnitedArabEmirates/3240/2020	betacoronavirus	EPI_ISL_859707	?	2020-09-29	Asia	United Arab Emirates	Abu Dhabi	?	Asia	United Arab Emirates	Abu Dhabi	genome	29903	Human	27	Male	20A	B.1.36	GH	BTC, Khalifa University	BTC, Khalifa University	Al Safar et al	?	?	?	2021-01-22	?	?
hCoV-19/Iraq/BAS-2/2020	betacoronavirus	EPI_ISL_907075	?	2020-10-01	Asia	Iraq	Iraq	?	Asia	Iraq	Iraq	genome	29820	Human	?	?	19A	B.4	O	Department of Biology, University of Basrah	Department of Biology, University of Basrah	Abu-Ali,H.M. and Al-Badran,I.F.	?	?	?	2021-01-29	?	?
hCoV-19/Australia/WA66/2020	betacoronavirus	EPI_ISL_512719	?	2020-06-03	Oceania	Australia	Western Australia	?	Oceania	Australia	Western Australia	genome	29406	Human	51	?	20C	B.1.332	GH	PathWest Laboratory Medicine WA	PathWest Laboratory Medicine WA Microbial Surveillance Unit	PathWest Laboratory Medicine WA Microbial Surveillance Unit	?	?	?	2020-08-12	?	?
hCoV-19/Australia/WA65/2020	betacoronavirus	EPI_ISL_512718	?	2020-06-02	Oceania	Australia	Western Australia	?	Oceania	Australia	Western Australia	genome	29406	Human	38	?	20A	B.1	GH	PathWest Laboratory Medicine WA	PathWest Laboratory Medicine WA Microbial Surveillance Unit	PathWest Laboratory Medicine WA Microbial Surveillance Unit	?	?	?	2020-08-12	?	?
hCoV-19/Argentina/PAIS-F0048/2020	betacoronavirus	EPI_ISL_981046	?	2020-06-19	South America	Argentina	Rio Negro	Jacobacci	South America	Argentina	Rio Negro	genome	29806	Human	77	Female	20D	C.22	GR	Laboratorio Central Sección Virología. Hospital Regional Artemides Zatti (Viedma, Rio Negro); Laboratorio MICROBIOM (General Roca, Río Negro); Hospital Zonal Dr. Ramón Carrillo (San Carlos De Bariloche, Río Negro)	Laboratorio Central Mg. Luis Alfredo Pianciola on behalf of 'Proyecto Argentino Interinstitucional de genomica de SARS-CoV-2' (PAIS Consortium)	Liliana Fonseca, Marcela Nóbile, María Laura Álvarez, Yesica Espasandin, Patricia Valeria Blanco, Silvana Cecchi, Darío Fabián di Prátula, Antonela De Fino, M Mazzeo, C Ziehm, C Pintos, M Fernandez, J Ousset, M Nabaes, L Pianciola.	?	?	?	2021-02-12	?	?
hCoV-19/Georgia/Tb-SNGS419/2021	betacoronavirus	EPI_ISL_3804541	?	2021-06-30	Asia	Georgia	Tbilisi	?	Asia	Georgia	Tbilisi	genome	29826	Human	?	Male	20I (Alpha, V1)	B.1.1.7	GR	Department for Virology, Molecular Biology and Genome Research, R. G. Lugar Center for Public Health Research, National Center for Disease Control and Public Health (NCDC) of Georgia.	Department for Virology, Molecular Biology and Genome Research, R. G. Lugar Center for Public Health Research, National Center for Disease Control and Public Health (NCDC) of Georgia.	Giorgi Gogoladze, Meri Pantsulaia, Gvantsa Brachveli, Giorgi Tomashvili, Salome Javashvili, Nino Berishvili, Tata Imnadze, Ana Papkiauri, Gvantsa Chanturia, Ann Machablishvili, Nato Kotaria, Marine Murtskhvaladze, Lela Sabadze, Mari Gavashelidze, Tamar Jashiashvili, Tea Tevdoradze, Ketevan Sidamonidze, Ekaterine Khmaladze, Ekaterine Zhghenti, Roena Sukhiashvili, Mariam Zakalashvili, Lela Urushadze, Magda Dgebuadze, Davit Tsaguria, Ekaterine Zangaladze, Adam Kotorashvili, Maia Alkhazashvili, Irma Burjanadze, Anna Kasradze, Khatuna Zakhashvili, Paata Imnadze, Amiran Gamkrelidze.	?	?	?	2021-08-31	?	VOC Alpha 202012/01 GRY (B.1.1.7+Q.x) first detected in the UK
hCoV-19/Ecuador/EC-M-48776/2020	betacoronavirus	EPI_ISL_826820	?	2020-05-24	South America	Ecuador	Manabi	?	South America	Ecuador	Manabi	genome	29752	Human	49	Female	20B	B.1.1	GR	INSPI-CRN DE INFLUENZA Y OTROS VIRUS RESPIRATORIOS	Instituto de Salud Publica de Chile	Javier Tognarelli, Barbara Parra, Loredana Arata, Jaime Lagos, Gisselle Barra, Alfredo Bruno, Domenica de Mora, Solon Narvaez, Jimmy Garcez, Michelle Paez, Martiza Olmedo, Manuel Gonzalez, Patricia Bustos, Rodrigo Fasce, Andres Castillo, Jorge Fernandez	?	?	?	2021-01-15	?	?
hCoV-19/Thailand/Bangkok-CONI-0977/2021	betacoronavirus	EPI_ISL_3716322	?	2021-08-13	Asia	Thailand	Bangkok	?	Asia	Thailand	Bangkok	genome	29791	Human	?	?	21A (Delta)	AY.30	GK	Ramathibodi Hospital	COVID-19 Network Investigations (CONI) Alliance	Elizabeth Batty, Wasun Chantratita, Thanat Chookajorn, Stefan Fernandez, Angkana Huang, Anthony R. Jones, Khajohn Joonlasak, Chonticha Klungtong, Theerarat Kochakarn, Namfon Kotanan, Krittikorn Kumpornsin, Duangkamon Loesbanluechai, Wudtichai Manasatienkij, Bhakbhoom Panthan, Ekawat Pasomsub, Kingkan Rakmanee, Insee Sensorn, Janjira Thaipadungpanit, Arporn Wangwiwatsin, Treewat Watthanachockchai	?	?	?	2021-08-26	?	?
hCoV-19/Switzerland/SH-ETHZ-34477106/2021	betacoronavirus	EPI_ISL_5899899	?	2021-10-19	Europe	Switzerland	Schaffhausen	?	Europe	Switzerland	Schaffhausen	genome	29823	Human	?	?	21J (Delta)	AY.4.3	GK	Viollier AG	Department of Biosystems Science and Engineering, ETH Zürich	Christian Beisel, Sarah Nadeau, Chaoran Chen, Louis du Plessis, Ivan Topolsky, Kim Philipp Jablonski, Lara Fuhrmann, Rebecca Denes, Mirjam Feldkamp, Ina Nissen, Natascha Santacroce, Elodie Burcklen, Christiane Beckmann, Maurice Redondo, Olivier Kobel, Christoph Noppen, Niko Beerenwinkel, Tanja Stadler	?	?	?	2021-11-03	?	?
hCoV-19/Bangladesh/icddrb-GSB17-042/2021	betacoronavirus	EPI_ISL_5050329	?	2021-09-11	Asia	Bangladesh	Chattogram	Rangamati	Asia	Bangladesh	Chattogram	genome	29882	Human	45	Male	21J (Delta)	B.1.617.2	GK	Rangamati Medical College, Rangamati	Virology Laboratory, International Centre for Diarrhoeal Disease Research, Bangladesh (ICDDR,B)	Mojnu Miah, Md. Mahfuzur Rahman, Shiny Talukder, Manjur Hossain Khan, Senjuti Saha, Hassan Afrad, Mohammed Ziaur Rahman, Mohammad Jubair, Mohammad Enayet Hossain, Razib Mazumder, Mohammad Shahidul Islam, Ahmed Nawsher Alam, ASM Alamgir, Mahbubur Rahman, Mustafizur Rahman, Dinesh Mondal, Samir Kumar Saha, Tahmina Shirin, Firdausi Qadri	?	?	?	2021-10-11	?	VOC Delta GK/478K.V1 (B.1.617.2+AY.x) first detected in India
hCoV-19/Finland/THL-202127972/2021	betacoronavirus	EPI_ISL_5641184	?	2021-09-14	Europe	Finland	Finland	?	Europe	Finland	Finland	genome	29839	Human	74	Male	21J (Delta)	AY.43	GK	Fimlab Laboratoriot Oy Tampere	Expert Microbiology, National Institute for Health and Welfare	Soile Blomqvist, Jani Halkilahti, Kirsi Liitsola, Haider al-Hello, Päivi Laurila, Erika Lindh, Teemu Smura, Ravi Kant, Phuoc Truong, Olli Vapalahti, Sari Hannula, Pekka Ellonen, Niina Ikonen, Carita Savolainen-Kopra	?	?	?	2021-10-28	?	?
hCoV-19/Australia/WA67/2020	betacoronavirus	EPI_ISL_512720	?	2020-06-04	Oceania	Australia	Western Australia	?	Oceania	Australia	Western Australia	genome	29406	Human	51	?	20B	B.1.1	GR	PathWest Laboratory Medicine WA	PathWest Laboratory Medicine WA Microbial Surveillance Unit	PathWest Laboratory Medicine WA Microbial Surveillance Unit	?	?	?	2020-08-12	?	?
hCoV-19/Morocco/20358839/2021	betacoronavirus	EPI_ISL_4741171	?	2021-09-03	Africa	Morocco	Casablanca	?	Africa	Morocco	Casablanca	genome	29769	Human	25	Male	21J (Delta)	AY.33	GK	Medical Virology and BSL3 Laboratory	Centre de Séquençage Génomique	EL Hamouchi Adil, Charoute Hicham , Bouzidi Aymane, Amalou Ghita, Harmak Houda, Anga Latifa, Faouzi Abdellah, Zemmouri Faouzia, El Oualid Abdelmjid, Nadifiyine Saloua, Zouheir Yassine, Omondi Francis Carey, Somda Soro Georgina Charlene, Abbad Anas, Chgouri Fatima, Dersi Noureddine, Nourlil Jalal, Barakat Abdelhamid, Maaroufi Abderrahmane	?	?	?	2021-10-02	?	?
hCoV-19/Peru/LIM-INS-7741/2021	betacoronavirus	EPI_ISL_5764938	?	2021-10-02	South America	Peru	Lima	?	South America	Peru	Lima	genome	29863	Human	27	Male	21J (Delta)	AY.39	GK	Laboratorio de Referencia Nacional de Virus Respiratorios. Centro Nacional de Salud Publica. Instituto Nacional de Salud Peru.	Laboratorio de Referencia Nacional de Virus Respiratorios. Centro Nacional de Salud Publica. Instituto Nacional de Salud Peru.	Carlos Padilla Rojas, Veronica Hurtado Vela, Orson Mestanza Millones, Iris Silva Molina, Luis Barcena Flores, Alicia Nuñez Llanos, Steve Acedo Lazo, Wendy Lizarraga Olivares, Victor Jimenez Vasquez, Sara Gordillo Vilchez, Nieves Sevilla Castañeda, Princesa Medrano Alhuay, Omar Caceres Rey, Marco Galarza Perez, Henri Bailon Calderon, Nancy Rojas Serrano, Priscila Lope Pari, Lely Solari Zerpa, Joseph Huayra Niquen	?	?	?	2021-10-29	?	?
hCoV-19/Mexico/QUE-InDRE_FB23934_S5458/2021	betacoronavirus	EPI_ISL_3460180	?	2021-07-23	North America	Mexico	Queretaro	?	North America	Mexico	Queretaro	genome	29812	Human	30	Female	21J (Delta)	AY.20	GK	LESP Queretaro	Instituto de Diagnostico y Referencia Epidemiologicos (INDRE)	Claudia Wong-Arambula, Abril Rodriguez-Maldonado, Vanessa Rivero-Arredondo, Ariadna Medina-Benitez, Joaquin Quiroz-Mercado, Sergio Rangel-Guerrero, Maribel Gonzalez-Villa, Natividad Cruz-Ortiz, Tatiana Nunez-Garcia, Gisela Barrera-Badillo, Lucia Hernandez-Rivas, Irma Lopez-Martinez, Ernesto Ramirez-Gonzalez.	?	?	?	2021-08-17	?	?
hCoV-19/Gambia/23736/2020	betacoronavirus	EPI_ISL_1234531	?	2020-12-22	Africa	Gambia	Kombo	?	Africa	Gambia	Kombo	genome	29782	Human	50	Female	20A	B.1.416	G	MRCG at LSHTM Genomics lab	MRCG at LSHTM Genomics lab	Abdul Karim sesay, Abdoulie Kanteh, Jarra Manneh, Mariama Kujabi, Bakary Sanyang	?	?	?	2021-03-13	?	?
hCoV-19/Germany/SH-RKI-I-294596/2021	betacoronavirus	EPI_ISL_5675390	?	2021-10-12	Europe	Germany	Schleswig-Holstein	?	Europe	Germany	Schleswig-Holstein	genome	29811	Human	?	?	21J (Delta)	AY.43	GK	LADR Zentrallabor DR. Kramer & Kollegen Geesthacht	Robert Koch Institute	unknown	?	?	?	2021-10-28	?	?
hCoV-19/NewZealand/21CV0262/2021	betacoronavirus	EPI_ISL_3804555	?	2021-08-25	Oceania	New Zealand	Wellington	Capital and Coast	Oceania	New Zealand	Wellington	genome	29711	Human	?	Female	21J (Delta)	AY.39.1	GK	Wellington SCL (WN)	Institute of Environmental Science and Research (ESR)	Rachel Boyle, SallyAnn Harbison, Olivia Stroeven, Xiaoyun Ren, Matt Storey, Nikki Freed, Muhammad Faisal, Jing Wang, Hermes Perez, Anja Werno, Antje van der Linden, Arlo Upton, Chris Mansell, David Hammer, Dragana Drinkovic, Gary McAuliffe, Hana Sofia Andersson, James Ussher, Jill Sherwood, Josh Freeman, Julia Howard, Juliet Elvy, Mary DeAlmeida, Matt Blakiston, Matthew Rogers, Max Bloomfield, Michael Addidle, Michelle Balm, Sally Roberts, Sarah Jefferies, Sharmini Muttaiyah, Susan Morpeth, Susan Taylor, Timothy Blackmore, Vani Sathyendran, Veronica Playle, Virginia Hope, Erasmus Smit, Lauren Jelly, Olin Silander, Joep de Ligt	?	?	?	2021-08-31	?	?
hCoV-19/Jordan/RMSR10S5/2021	betacoronavirus	EPI_ISL_5804654	?	2021-10-22	Asia	Jordan	Amman	?	Asia	Jordan	Amman	genome	29805	Human	28	Female	21J (Delta)	B.1.617.2	GK	Jordan Royal Medical Services Mobil Biological Lab	Jordan Royal Medical Services Genomics Core Lab	Dr. Rame Hamdi khasawneh, Ali Alhuniti, Osama Alshdaifat, Mohammad Barmawi , Abdullah Almuhasen , Alanood Alhabashnah	?	?	?	2021-11-01	?	VOC Delta GK/478K.V1 (B.1.617.2+AY.x) first detected in India
hCoV-19/USA/AK-PHL10307/2021	betacoronavirus	EPI_ISL_3104589	?	2021-07-14	North America	USA	Alaska	Gulf Coast Alaska	North America	USA	Alaska	genome	29823	Human	?	?	21J (Delta)	AY.25	GK	Alaska State Virology Laboratory	Alaska State Virology Laboratory	Stephanie DeRonde, Elva House, Jacob Zidek, Lisa Smith, Ph.D., Jack Chen, Ph.D.	?	?	?	2021-07-28	?	?
hCoV-19/Brunei/27/2021	betacoronavirus	EPI_ISL_3681501	?	2021-08-17	Asia	Brunei	Brunei	?	Asia	Brunei	Brunei	genome	29590	Human	?	?	21I (Delta)	AY.15	GK	National Virology Reference Laboratory	National Public Health Laboratory, National Centre for Infectious Diseases	Katherine Ching, Zhenyang Zhou, Royce Ang, Lin Cui, Raymond Tzer Pin Lin	?	?	?	2021-08-25	?	?
hCoV-19/Australia/WA369/2020	betacoronavirus	EPI_ISL_605846	?	2020-10-18	Oceania	Australia	Western Australia	?	Oceania	Australia	Western Australia	genome	29400	Human	?	?	20B	B.1.1.25	GR	PathWest Laboratory Medicine WA	PathWest Laboratory Medicine WA Microbial Surveillance Unit	PathWest Laboratory Medicine WA Microbial Surveillance Unit	?	?	?	2020-11-02	?	?
hCoV-19/Lithuania/MR-LUHS-18-13/2021	betacoronavirus	EPI_ISL_4426060	?	2021-09-08	Europe	Lithuania	Vilnius	?	Europe	Lithuania	Vilnius	genome	29775	Human	20	Male	21J (Delta)	AY.4.5	GK	UAB InMedica	Lithuanian University of Health Sciences	Dovydas Gecys, Arnoldas Pautienius, Emilija Gecyte, Arnoldas Pautienius, Gediminas Alzbutas, Lukas Zemaitis, Vaiva Lesauskaite	?	?	?	2021-09-22	?	?
hCoV-19/Morocco/20356070/2021	betacoronavirus	EPI_ISL_4741160	?	2021-08-31	Africa	Morocco	Casablanca	?	Africa	Morocco	Casablanca	genome	29769	Human	33	Male	21J (Delta)	AY.33	GK	Medical Virology and BSL3 Laboratory	Centre de Séquençage Génomique	EL Hamouchi Adil, Charoute Hicham , Bouzidi Aymane, Amalou Ghita, Harmak Houda, Anga Latifa, Faouzi Abdellah, Zemmouri Faouzia, El Oualid Abdelmjid, Nadifiyine Saloua, Zouheir Yassine, Omondi Francis Carey, Somda Soro Georgina Charlene, Abbad Anas, Chgouri Fatima, Dersi Noureddine, Nourlil Jalal, Barakat Abdelhamid, Maaroufi Abderrahmane	?	?	?	2021-10-02	?	?
hCoV-19/Morocco/20356364/2021	betacoronavirus	EPI_ISL_4741162	?	2021-08-31	Africa	Morocco	Casablanca	?	Africa	Morocco	Casablanca	genome	29769	Human	55	Female	21I (Delta)	AY.47	GK	Medical Virology and BSL3 Laboratory	Centre de Séquençage Génomique	EL Hamouchi Adil, Charoute Hicham , Bouzidi Aymane, Amalou Ghita, Harmak Houda, Anga Latifa, Faouzi Abdellah, Zemmouri Faouzia, El Oualid Abdelmjid, Nadifiyine Saloua, Zouheir Yassine, Omondi Francis Carey, Somda Soro Georgina Charlene, Abbad Anas, Chgouri Fatima, Dersi Noureddine, Nourlil Jalal, Barakat Abdelhamid, Maaroufi Abderrahmane	?	?	?	2021-10-02	?	?
hCoV-19/Georgia/Tb-SNGS372/2021	betacoronavirus	EPI_ISL_3208351	?	2021-07-20	Asia	Georgia	Tbilisi	?	Asia	Georgia	Tbilisi	genome	29833	Human	33	Female	21J (Delta)	B.1.617.2	GK	Department for Virology, Molecular Biology and Genome Research, R. G. Lugar Center for Public Health Research, National Center for Disease Control and Public Health (NCDC) of Georgia.	Department for Virology, Molecular Biology and Genome Research, R. G. Lugar Center for Public Health Research, National Center for Disease Control and Public Health (NCDC) of Georgia.	Meri Pantsulaia, Gvantsa Brachveli, Giorgi Tomashvili, Salome Javashvili, Giorgi Gogoladze, Nino Berishvili, Tata Imnadze, Ana Papkiauri, Gvantsa Chanturia, Ann Machablishvili, Nato Kotaria, Marine Murtskhvaladze, Lela Sabadze, Mari Gavashelidze, Tamar Jashiashvili, Tea Tevdoradze, Ketevan Sidamonidze, Ekaterine Khmaladze, Ekaterine Zhghenti, Roena Sukhiashvili, Mariam Zakalashvili, Lela Urushadze, Magda Dgebuadze, Davit Tsaguria, Ekaterine Zangaladze, Adam Kotorashvili, Maia Alkhazashvili, Irma Burjanadze, Anna Kasradze, Khatuna Zakhashvili, Paata Imnadze, Amiran Gamkrelidze.	?	?	?	2021-08-03	?	VOC Delta GK/478K.V1 (B.1.617.2+AY.x) first detected in India
hCoV-19/Belize/CML-89/2021	betacoronavirus	EPI_ISL_4296393	?	2021-04-07	North America	Belize	Belize	?	North America	Belize	Belize	genome	29769	Human	11	Female	21I (Delta)	B.1.617.2	GK	Central Medical Laboratory	Baylor College of Medicine	Alexander Kneubehl, Sarah Gunter, Shannon Ronca, Allison Lino, Adrianna Maliga, Sarah Strobel, Russell Manzanero, Gerhaldine Morazan, Kristy Murray	?	?	?	2021-09-18	?	VOC Delta GK/478K.V1 (B.1.617.2+AY.x) first detected in India
hCoV-19/Uruguay/RT35-UYMO/2020	betacoronavirus	EPI_ISL_2965558	?	2020-12-31	South America	Uruguay	Montevideo	?	South America	Uruguay	Montevideo	genome	29721	Human	?	?	20B	P.6	GR	Hospital Español	Centro de Innovación en Vigilancia Epidemiológica (CiVE), Institut Pasteur Montevideo, Uruguay	Natalia Rego,Cecilia Salazar,Mercedes Paz,Alicia Costábile,Alvaro Fajardo,Ignacio Ferrés,Paula Perbolianachis,Tamara Fernández-Calero,Veronica Noya,Rodrigo Arce,Mailen Arleo,Tania Possi,Natalia Reyes,Ma Noel Bentancor,Andrés Lizasoain,Viviana Bortagaray,Ana Moller,Odhille Chappos,Nicolas Nin,Javier Hurtado,Melissa Duquía,Belén González,Luciana Griffero,Mauricio Méndez,Ma Pía Techera,Juan Zanetti,Bernardina Rivera,Matías Maidana,Martina Alonso,Cecilia Alonso,Julio Medina,Henry Albornoz,Rodney Colina,Gonzalo Bello,Pilar Moreno,Gonzalo Moratorio,Gregorio Iraola,Lucía Spangenberg	?	?	?	2021-07-15	?	?
hCoV-19/Uganda/UG142/2020	betacoronavirus	EPI_ISL_954245	?	2020-09-01	Africa	Uganda	Uganda	?	Africa	Uganda	Uganda	genome	29831	Human	?	?	19B	A.23	S	MRC/UVRI & LSHTM Uganda Research Unit	Where sequence data have been generated and submitted to GISAID	Matthew Cotten, Dan Lule Bugembe, My V.T. Phan, Isaac Sseeewanyana, Patrick Semanda, Susan Nabadda, Pontiano Kaleebu	?	?	?	2021-02-08	?	?
hCoV-19/Curacao/CW-RIVM-33287/2021	betacoronavirus	EPI_ISL_2303943	?	2021-05-06	South America	Curacao	Curacao	?	South America	Curacao	Curacao	genome	29781	Human	35	?	21H (Mu)	B.1.621	GH	Dutch COVID-19 response team	National Institute for Public Health and the Environment (RIVM)	Adam Meijer, Harry Vennema, Dirk Eggink, Jeroen Cremer, Sharon van den Brink, Bas van der Veer, AnneMarie van den Brandt, Lisa Wijsman, Kim Freriks, Ryanne Jaarsma, Euníce Then, Lynn Aarts, Sanne Bos, Melissa van Tuil, Linda van de Nes, Sjoerd Kuiling, James Groot, Florian Zwagemaker, Dennis Schmitz, Annelies Kroneman, Karim Hajji, Chantal Reusken, on behalf of the national COVID-19 response team	?	?	?	2021-05-27	?	VOI Mu GH (B.1.621+B.1.621.1) first detected in Colombia
hCoV-19/Guatemala/INC-LNS-042/2021	betacoronavirus	EPI_ISL_5169135	?	2021-09-13	North America	Guatemala	Escuintla	?	North America	Guatemala	Escuintla	genome	29722	Human	58	Female	21J (Delta)	B.1.617.2	GK	LNS	Inciensa, Instituto Costarricense de Investigación y Enseñanza en Nutrición y Salud	César Conde, Selene González, Claudia Estrada, Laboratorio de Genómica INCIENSA	?	?	?	2021-10-15	?	VOC Delta GK/478K.V1 (B.1.617.2+AY.x) first detected in India
hCoV-19/Georgia/Tb-SNGS387/2021	betacoronavirus	EPI_ISL_3209619	?	2021-06-10	Asia	Georgia	Tbilisi	?	Asia	Georgia	Tbilisi	genome	29843	Human	?	Female	20B	B.1.1.141	GR	Department for Virology, Molecular Biology and Genome Research, R. G. Lugar Center for Public Health Research, National Center for Disease Control and Public Health (NCDC) of Georgia.	Department for Virology, Molecular Biology and Genome Research, R. G. Lugar Center for Public Health Research, National Center for Disease Control and Public Health (NCDC) of Georgia.	Giorgi Gogoladze, Meri Pantsulaia, Gvantsa Brachveli, Giorgi Tomashvili, Salome Javashvili, Nino Berishvili, Tata Imnadze, Ana Papkiauri, Gvantsa Chanturia, Ann Machablishvili, Nato Kotaria, Marine Murtskhvaladze, Lela Sabadze, Mari Gavashelidze, Tamar Jashiashvili, Tea Tevdoradze, Ketevan Sidamonidze, Ekaterine Khmaladze, Ekaterine Zhghenti, Roena Sukhiashvili, Mariam Zakalashvili, Lela Urushadze, Magda Dgebuadze, Davit Tsaguria, Ekaterine Zangaladze, Adam Kotorashvili, Maia Alkhazashvili, Irma Burjanadze, Anna Kasradze, Khatuna Zakhashvili, Paata Imnadze, Amiran Gamkrelidze.	?	?	?	2021-08-03	?	?
hCoV-19/TrinidadandTobago/57246/2021	betacoronavirus	EPI_ISL_3774220	?	2021-07-28	South America	Trinidad and Tobago	Trinidad and Tobago	?	South America	Trinidad and Tobago	Trinidad and Tobago	genome	29606	Human	?	?	20J (Gamma, V3)	P.1	GR	Trinidad Public Health Laboratory	Carrington Lab, Department of Preclinical Sciences, Faculty of Medical Sciences, The University of the West Indies, St Augustine Campus	Nikita S. D. Sahadeo, Arianne Brown-Jordan, Sarah Hill, Vernie Ramkissoon, Anushka Ramjag, Roshan Parasram, Avery Hinds, Risha Singh, SueMin Nathaniel, Nuno Faria, Oliver Pybus, Christopher Oura, Gabriel Escobar, Christine V. F. Carrington	?	?	?	2021-08-30	?	VOC Gamma GR/501Y.V3 (P.1+P.1.x) first detected in Brazil/Japan
hCoV-19/Belize/CML-95/2021	betacoronavirus	EPI_ISL_4296399	?	2021-04-07	North America	Belize	Belize	?	North America	Belize	Belize	genome	29770	Human	13	Female	21I (Delta)	B.1.617.2	GK	Central Medical Laboratory	Baylor College of Medicine	Alexander Kneubehl, Sarah Gunter, Shannon Ronca, Allison Lino, Adrianna Maliga, Sarah Strobel, Russell Manzanero, Gerhaldine Morazan, Kristy Murray	?	?	?	2021-09-18	?	VOC Delta GK/478K.V1 (B.1.617.2+AY.x) first detected in India
hCoV-19/NorthMacedonia/21020-k/2021	betacoronavirus	EPI_ISL_3545699	?	2021-07-30	Europe	North Macedonia	Northeastern Region MK	Kumanovo	Europe	North Macedonia	Northeastern Region MK	genome	29808	Human	73	Female	21J (Delta)	B.1.617.2	GK	Clinic of infective diseases	Laboratory of virology and molecular diagnostics, Institute of Public Health	Kuzmanovska M, Buzharova T, Boshevska G, Janchevska E.	?	?	?	2021-08-21	?	VOC Delta GK/478K.V1 (B.1.617.2+AY.x) first detected in India
hCoV-19/TrinidadandTobago/58562/2021	betacoronavirus	EPI_ISL_3845999	?	2021-07-28	South America	Trinidad and Tobago	Trinidad and Tobago	?	South America	Trinidad and Tobago	Trinidad and Tobago	genome	29603	Human	?	?	20J (Gamma, V3)	P.1	GR	Trinidad Public Health Laboratory	Carrington Lab, Department of Preclinical Sciences, Faculty of Medical Sciences, The University of the West Indies, St Augustine Campus	Nikita S. D. Sahadeo, Arianne Brown-Jordan, Sarah Hill, Vernie Ramkissoon, Anushka Ramjag, Roshan Parasram, Avery Hinds, Risha Singh, SueMin Nathaniel, Nuno Faria, Oliver Pybus, Christopher Oura, Gabriel Escobar, Christine V. F. Carrington	?	?	?	2021-09-01	?	VOC Gamma GR/501Y.V3 (P.1+P.1.x) first detected in Brazil/Japan
hCoV-19/TrinidadandTobago/58435/2021	betacoronavirus	EPI_ISL_3845997	?	2021-07-28	South America	Trinidad and Tobago	Trinidad and Tobago	?	South America	Trinidad and Tobago	Trinidad and Tobago	genome	29781	Human	?	?	20B	B.1.1	GR	Trinidad Public Health Laboratory	Carrington Lab, Department of Preclinical Sciences, Faculty of Medical Sciences, The University of the West Indies, St Augustine Campus	Nikita S. D. Sahadeo, Arianne Brown-Jordan, Sarah Hill, Vernie Ramkissoon, Anushka Ramjag, Roshan Parasram, Avery Hinds, Risha Singh, SueMin Nathaniel, Nuno Faria, Oliver Pybus, Christopher Oura, Gabriel Escobar, Christine V. F. Carrington	?	?	?	2021-09-01	?	?
hCoV-19/Ghana/WACCBIP-GS1407/2021	betacoronavirus	EPI_ISL_3867307	?	2021-07-19	Africa	Ghana	Greater Accra	Accra	Africa	Ghana	Greater Accra	genome	29775	Human	29	Female	21J (Delta)	B.1.617.2	GK	WACCBIP, University of Ghana	WACCBIP, University of Ghana	Collins M. Morang'a, Joyce M. Ngoi, Dominic S. Y. Amuzu, Vincent Appiah, Frederick Tei-Maya, Evelyn B. Quansah, Philip M. Soglo, Violette V. Mâ€™cormack, Samirah Saiid, Bright K. Yemi, Israel Osei-Wusu, Deborah N. A. Mettle, Patrick Tetteh Ababio, Paul Owusu-Oduro, Abdul-Karim Abass, Samuel Kaba Akoriyea, Emmanuella Amoako, Oliver D. Boakye, Theophilus Odoom, Lawrence Ofori-Boadu, Samuel Armoo, Emmanuel Kudjo, Dennis Adu-Gyasi, Kwado Poku Asante, Oliver Commey, Sylvester Dassah, Victor Asoala, Richard Odame Phillips, Michael Owus, Edward Danso Fenteng, Joe K. Mutungi, Nicaise T. Ndam, William K. Ampofo, Yaw Bediako, Peter K. Quashie, Lucas N. Amenga-Etego, and Gordon A. Awandare	?	?	?	2021-09-01	?	VOC Delta GK/478K.V1 (B.1.617.2+AY.x) first detected in India
hCoV-19/Colombia/ANT-C73/2020	betacoronavirus	EPI_ISL_2339903	?	2020-09-09	South America	Colombia	Antioquia	Medellin	South America	Colombia	Antioquia	genome	29782	Human	56	Male	20A	B.1.111	GH	Centro de Estudio de Enfermedades Autoinmunes (CREA), Universidad del Rosario, Bogota, Colombia	Centro de Investigaciones en Microbiología y Biotecnología-UR (CIMBIUR), Facultad de Ciencias Naturales, Universidad del Rosario, Bogotá, Colombia	Juan-Manuel Anaya, Gustavo Salguero, Juan Esteban Gallo, Carolina Ramírez-Santana, Sergio Castañeda, Nathalia Ballesteros, Marina Muñoz, Luz H. Patiño, Juan David Ramírez	?	?	?	2021-05-29	?	?
hCoV-19/USA/KS-KHEL-3286/2021	betacoronavirus	EPI_ISL_2966876	?	2021-07-07	North America	USA	Kansas	?	North America	USA	Kansas	genome	29769	Human	23	Male	21J (Delta)	B.1.617.2	GK	Kansas Health and Environmental Lab	Kansas Health and Environmental Lab	Mike Grose, Katherine Wiggins, Jonathan Barnell, Ben Olsen, and Phil Adam	?	?	?	2021-07-15	?	VOC Delta GK/478K.V1 (B.1.617.2+AY.x) first detected in India
hCoV-19/UnitedArabEmirates/3362/2020	betacoronavirus	EPI_ISL_859754	?	2020-09-29	Asia	United Arab Emirates	Abu Dhabi	?	Asia	United Arab Emirates	Abu Dhabi	genome	29903	Human	45	Male	20A	B.1.36	GH	BTC, Khalifa University	BTC, Khalifa University	Al Safar et al	?	?	?	2021-01-22	?	?
hCoV-19/Bangladesh/icddrb-GSB12-031/2021	betacoronavirus	EPI_ISL_5050344	?	2021-09-01	Asia	Bangladesh	Khulna	?	Asia	Bangladesh	Khulna	genome	29879	Human	28	Male	21J (Delta)	B.1.617.2	GK	Khulna Medical College, Khulna	Virology Laboratory, International Centre for Diarrhoeal Disease Research, Bangladesh (ICDDR,B)	Mojnu Miah, Md. Mahfuzur Rahman, Shahnaz Pervin, Manjur Hossain Khan, Senjuti Saha, Hassan Afrad, Mohammed Ziaur Rahman, Mohammad Jubair, Mohammad Enayet Hossain, Razib Mazumder, Mohammad Shahidul Islam, Ahmed Nawsher Alam, ASM Alamgir, Mahbubur Rahman, Mustafizur Rahman, Dinesh Mondal, Samir Kumar Saha, Tahmina Shirin, Firdausi Qadri	?	?	?	2021-10-11	?	VOC Delta GK/478K.V1 (B.1.617.2+AY.x) first detected in India
hCoV-19/Mexico/PUE_IBT_IMSS_2425/2021	betacoronavirus	EPI_ISL_3347723	?	2021-07-13	North America	Mexico	Puebla	?	North America	Mexico	Puebla	genome	29859	Human	11	Male	21J (Delta)	AY.20	GK	Laboratorio Central de Epidemiología (LCE)	Instituto de Biotecnología de la UNAM	Consorcio Mexicano de Vigilancia Genómica (CoViGen-Mex). Authors (in alphabetical order): Julio Elias Alvarado-Yaah, Carlos F. Arias, Santiago Ávila-Ríos, Eduardo Becerril-Vargas, Víctor Hugo Borja-Aburto, Celia Boukadida, Cristóbal Cháidez-Quiróz, Juan Bautista Chale-Dzul, Ricardo Ciria Merce, Andreu Comas-García, Célida Duque Molina, Julissa Enciso-Ibarra, José Antonio Enciso-Moreno, Gloria Elena Espinosa-Ayala, Fernando Fontove-Herrera, Daniel Fregoso-Rueda, Victor Eduardo García-Arias, Alejandra García-Gasca, Bruno Gómez-Gil, Jean Pierre González, Irvin González-López, Concepción Grajales-Muñiz, Ricardo Grande, Rosa María Gutiérrez Rios, Jesús Hernández, Alejandra Hernández-Terán, Alfredo Herrera-Estrella, Carla Ivón Herrera-Najera, Pavel Isa, Verónica Mata-Haro, Daniel Lira Morales, Susana Lopez, Antonio Loza Román, Brenda Irasema Maldonado-Meza, Bernardo Martínez-Miguel, José Arturo Martínez-Orozco, Célida Martínez- Rodríguez, Margarita Matías-Florentino, Fidencio Mejía-Nepomuceno, María Guadalupe de Jesús Mireles-Rivera, Gloria María Molina-Salinas, Hector Montoya-Fuentes, , Mario Mújica-Sánchez, José Esteban Muñoz-Medina, José de Jesús Nuñez-Contreras, Alicia Ocaña-Mondragón, Luis Alberto Ochoa-Carrera, Hector Esteban Paz-Juárez, Marissa Perez-Garcia, Francisco Pulido, Helen Haydee Fernanda Ramírez-Plascencia, Jorge Salas-Hernández, Angel Gustavo Salas-Lais, Alejandro Sánchez-Flores, Clara Esperanza Santacruz-Tinoco, María Guadalupe Santiago-Mauricio, Selene Zárate, Nelly Sélem-Mojica, Blanca Taboada, Kathia Elizabeth Tapia-Diaz, Gloria Vazquez, Joel Armando Vázquez-Pérez).	?	?	?	2021-08-11	?	?
hCoV-19/Uganda/UG020/2020	betacoronavirus	EPI_ISL_451202	?	2020-05-01	Africa	Uganda	Uganda	?	Africa	Uganda	Uganda	genome	29840	Human	?	?	20A	B.1	G	Uganda Virus Research Institute	MRC/UVRI & LSHTM Uganda Research Unit	Dan Lule Bugembe, John Kayiwa, My V.T Phan, Phionah Tushabe, Stephen Balinandi, Beatrice Dhaala, Deogratius Ssemwanga, Jonas Lexow, Henry Mwebesa, Jane Aceng, Henry Kyobe, Julius Lutwama, Pontiano Kaleebu, Matthew Cotten	?	?	?	2020-05-23	?	?
hCoV-19/Canada/AB-ABPHL-20456/2021	betacoronavirus	EPI_ISL_2939273	?	2021-06-18	North America	Canada	Alberta	?	North America	Canada	Alberta	genome	29695	Human	?	?	20I (Alpha, V1)	B.1.1.7	GRY	Edmonton Provincial Lab	Public Health Agency of Canada (PHAC) National Microbiology Laboratory	Buss, E, Croxen M, Deo A, Dieu P, Gill K, Ferrato C, Khan F, Koleva P, Li V, Lloyd C, Lynch T, Ma R, Murphy S, Pabbaraju K, Shokoples S, Tipples G, Thayer J, Whitehouse M, Wong A, Yu C, Zelyas N	?	?	?	2021-07-14	?	VOC Alpha 202012/01 GRY (B.1.1.7+Q.x) first detected in the UK
hCoV-19/Estonia/Cov11431/2021	betacoronavirus	EPI_ISL_2642928	?	2021-04-01	Europe	Estonia	Põlva	?	Europe	Estonia	Põlva	genome	29852	Human	59	Male	20H (Beta, V2)	B.1.351	GH	SYNLAB Eesti OÜ	Department of Microbiology, Institute of Biomedicine and Translational Medicine, University of Tartu	Radko Avi, Aare Abroi, Irja Lutsar, Kristi Huik, Taavi Päll, Meri Pauskar, Ene-Ly Jõgeda, Arina Shablinskaja, Eveli Kallas, Kai Truusalu, Dagmar Hoidmets, Katrin Kaarna, Tuuli Reisberg, Lili Azin Milani, Ulvi Gerst Talas, Heiki Niglas, Olga Sadikova, Liidia Dotsenko, Mari-Anne Härma, Kaisa Truus, Mats Hansen, Paul Naaber, Andrio Lahesaare	?	?	?	2021-06-22	?	VOC Beta GH/501Y.V2 (B.1.351+B.1.351.2+B.1.351.3) first detected in South Africa
hCoV-19/Belize/CML-85/2021	betacoronavirus	EPI_ISL_4296389	?	2021-05-07	North America	Belize	Corozal	?	North America	Belize	Corozal	genome	29763	Human	58	Female	20I (Alpha, V1)	B.1.1.7	GR	Central Medical Laboratory	Baylor College of Medicine	Alexander Kneubehl, Sarah Gunter, Shannon Ronca, Allison Lino, Adrianna Maliga, Sarah Strobel, Russell Manzanero, Gerhaldine Morazan, Kristy Murray	?	?	?	2021-09-18	?	VOC Alpha 202012/01 GRY (B.1.1.7+Q.x) first detected in the UK
hCoV-19/PapuaNewGuinea/PNG2426/2021	betacoronavirus	EPI_ISL_4949125	?	2021-03-29	Oceania	Papua New Guinea	Papua New Guinea	?	Oceania	Papua New Guinea	Papua New Guinea	genome	29849	Human	?	?	20A	AU.3	GH	Central Public Health Laboratory	Microbiological Diagnostic Unit - Public Health Laboratory (MDU-PHL)	Kumbu, J., Susapu, M., Palou, T., Seemann, T., Horan, K., Sherry, N.L.	?	?	?	2021-10-07	?	?
hCoV-19/Australia/NSW-ICPMR-8876/2021	betacoronavirus	EPI_ISL_4556563	?	2021-09-21	Oceania	Australia	New South Wales	Sydney	Oceania	Australia	New South Wales	genome	29378	Human	?	?	21J (Delta)	AY.39.1	GK	Australian Clinical Labs (formerly Healthscope Pathology)	NSW Health Pathology - Institute of Clinical Pathology and Medical Research; Westmead Hospital; University of Sydney	Arnott A., Draper J., Gall M., Martinez E., Rockett R., Sintchenko V., on behalf of ICPMR	?	?	?	2021-09-28	?	?
hCoV-19/BosniaandHerzegovina/VFS-UNSA-LMGFI187/2021	betacoronavirus	EPI_ISL_5825519	?	2021-10-08	Europe	Bosnia and Herzegovina	Sarajevo	?	Europe	Bosnia and Herzegovina	Sarajevo	genome	29736	Human	17	Female	21J (Delta)	AY.43	GK	PZU “Eurofarm - Centar Poliklinika”	University of Sarajevo, Veterinary Faculty, Laboratory for Molecular Diagnostic and Research	Goletic T, Goletic S, Softic A, Terzic I, Hodzic A, Sabic E, Jazic A, Nicevic M, Prguda-Mujic J, Huseinbegovic E	?	?	?	2021-11-01	?	?
hCoV-19/NewZealand/20VR3131/2020	betacoronavirus	EPI_ISL_1250695	?	2020-06-16	Oceania	New Zealand	Wellington	?	Oceania	New Zealand	Wellington	genome	29782	Human	?	Female	19B	A.11	S	Wellington SCL (WN)	Institute of Environmental Science and Research (ESR)	Rachel Boyle, SallyAnn Harbison, Olivia Stroeven, Xiaoyun Ren, Matt Storey, Nikki Freed, Muhammad Faisal, Jing Wang, Hermes Perez, Anja Werno, Antje van der Linden, Arlo Upton, Chris Mansell, David Hammer, Dragana Drinkovic, Gary McAuliffe, Hana Sofia Andersson, James Ussher, Jill Sherwood, Josh Freeman, Julia Howard, Juliet Elvy, Mary DeAlmeida, Matt Blakiston, Matthew Rogers, Max Bloomfield, Michael Addidle, Michelle Balm, Sally Roberts, Sarah Jefferies, Sharmini Muttaiyah, Susan Morpeth, Susan Taylor, Timothy Blackmore, Vani Sathyendran, Veronica Playle, Virginia Hope, Erasmus Smit, Lauren Jelly, Olin Silander, Joep de Ligt	?	?	?	2021-03-15	?	?
hCoV-19/Mexico/DUR-INER_IMSS_1329/2021	betacoronavirus	EPI_ISL_3155340	?	2021-05-06	North America	Mexico	Durango	?	North America	Mexico	Durango	genome	29739	Human	61	Male	20I (Alpha, V1)	B.1.1.7	GR	Centro de Investigación Biomédica del Noreste (CIBIN)	Centro de Investigación en Enfermedades Infecciosas (CIENI), Instituto Nacional de Enfermedades Respiratorias (INER)	Consorcio Mexicano de Vigilancia Genómica (CoViGen-Mex). Authors (in alphabetical order): Julio Elias Alvarado-Yaah, Carlos F. Arias, Santiago Ávila-Ríos, Eduardo Becerril-Vargas, Víctor Hugo Borja-Aburto, Celia Boukadida, Cristóbal Cháidez-Quiróz, Juan Bautista Chale-Dzul, Ricardo Ciria Merce, Andreu Comas-García, Célida Duque Molina, Julissa Enciso-Ibarra, José Antonio Enciso-Moreno, Gloria Elena Espinosa-Ayala, Fernando Fontove-Herrera, Daniel Fregoso-Rueda, Victor Eduardo García-Arias, Alejandra García-Gasca, Bruno Gómez-Gil, Jean Pierre González, Irvin González-López, Concepción Grajales-Muñiz, Ricardo Grande, Rosa María Gutiérrez Rios, Jesús Hernández, Alejandra Hernández-Terán, Alfredo Herrera-Estrella, Carla Ivón Herrera-Najera, Pavel Isa, Verónica Mata-Haro, Daniel Lira Morales, Susana Lopez, Antonio Loza Román, Brenda Irasema Maldonado-Meza, Bernardo Martínez-Miguel, José Arturo Martínez-Orozco, Célida Martínez- Rodríguez, Margarita Matías-Florentino, Fidencio Mejía-Nepomuceno, María Guadalupe de Jesús Mireles-Rivera, Gloria María Molina-Salinas, Hector Montoya-Fuentes, , Mario Mújica-Sánchez, José Esteban Muñoz-Medina, José de Jesús Nuñez-Contreras, Alicia Ocaña-Mondragón, Luis Alberto Ochoa-Carrera, Hector Esteban Paz-Juárez, Marissa Perez-Garcia, Francisco Pulido, Helen Haydee Fernanda Ramírez-Plascencia, Jorge Salas-Hernández, Angel Gustavo Salas-Lais, Alejandro Sánchez-Flores, Clara Esperanza Santacruz-Tinoco, María Guadalupe Santiago-Mauricio, Selene Zárate, Nelly Sélem-Mojica, Blanca Taboada, Kathia Elizabeth Tapia-Diaz, Gloria Vazquez, Joel Armando Vázquez-Pérez.	?	?	?	2021-07-31	?	VOC Alpha 202012/01 GRY (B.1.1.7+Q.x) first detected in the UK
hCoV-19/Chile/RM-CMM-ADF564K_42/2020	betacoronavirus	EPI_ISL_591520	?	2020-04-17	South America	Chile	Region Metropolitana de Santiago	Santiago CL	South America	Chile	Region Metropolitana de Santiago	genome	29782	Human	42	Female	20C	B.1	GH	Programa de Virología, Facultad de Medicina UC	Center for Mathematical Modeling and Center for Genome Regulation. Santiago, Chile	Gaggero A, Valiente F, Gaete A, Travisany D, Palma R, Urra C, Varas M, Allende ML, Maass A, González M, Ferres M.	?	?	?	2020-10-22	?	?
hCoV-19/Mexico/VER-INMEGEN-28-362/2021	betacoronavirus	EPI_ISL_4512971	?	2021-09-14	North America	Mexico	Veracruz	?	North America	Mexico	Veracruz	genome	29803	Human	51	Female	21J (Delta)	AY.20	GK	SALUD DIGNA	Instituto Nacional de Medicina Genomica	Cedro-Tanda A, Escobar-Arrazola MA, Ramirez-Vega O, Cruz-Islas Jazmin, Garnica-Lopez Dora, Abraham Campos-Romero, Moreno-Camacho José Luis, Rodriguez-Gallegos Jorge, Luna-Ruiz Marco, Rangel-DeLeon D, Yair Alfaro-Mora, Hidalgo-Miranda A, Mendoza-Vargas A, Reyes-Grajeda JP, Herrera-Montalvo LA.	?	?	?	2021-09-25	?	?
hCoV-19/NorthMacedonia/43473/2021	betacoronavirus	EPI_ISL_3545689	?	2021-07-30	Europe	North Macedonia	Gevgelija	?	Europe	North Macedonia	Gevgelija	genome	29821	Human	53	Male	21J (Delta)	B.1.617.2	GK	Laboratory of virology and molecular diagnostics, Institute of Public Health	Laboratory of virology and molecular diagnostics, Institute of Public Health	Kuzmanovska M, Buzharova T, Boshevska G, Janchevska E.	?	?	?	2021-08-21	?	VOC Delta GK/478K.V1 (B.1.617.2+AY.x) first detected in India
hCoV-19/Italy/SIC-CQRC-2112733-2040/2021	betacoronavirus	EPI_ISL_4626987	?	2021-08-03	Europe	Italy	Sicily	?	Europe	Italy	Sicily	genome	29581	Human	?	?	21J (Delta)	AY.42	GK	Laboratorio CQRC	CQRC_QUALITY CONTROL CHEMICAL BIOLOGICAL RISK_AOOR Villa Sofia Cervello Palermo	Di Gaudio F., Contino F., Brunacci G.	?	?	?	2021-09-30	?	?
hCoV-19/Australia/WA825/2021	betacoronavirus	EPI_ISL_5347810	?	2021-10-14	Oceania	Australia	Western Australia	?	Oceania	Australia	Western Australia	genome	29802	Human	?	?	21J (Delta)	AY.23.1	GK	PathWest Laboratory Medicine WA	PathWest Laboratory Medicine WA	PathWest Laboratory Medicine WA Microbial Surveillance Unit	?	?	?	2021-10-20	?	?
hCoV-19/Australia/ACT0185/2021	betacoronavirus	EPI_ISL_4107932	?	2021-08-20	Oceania	Australia	Australian Capital Territory	?	Oceania	Australia	Australian Capital Territory	genome	29752	Human	?	?	21J (Delta)	AY.39.1	GK	Capital Pathology	Schwessinger Lab	Carolina Correa Ospina, Emma Crean, Robyn Hall, Ashley Jones, Karina Kennedy, Sandra Molloy, Carl McCombe, Rene Riedelbauch, Benjamin Schwessinger, Paul Whiting, Daniel Yu	?	?	?	2021-09-13	?	?
hCoV-19/Russia/MOW-CRIE-L219B0041u/2021	betacoronavirus	EPI_ISL_4547615	?	2021-08-30	Europe	Russia	Moscow Oblast	?	Europe	Russia	Moscow Oblast	genome	29711	Human	?	Female	21J (Delta)	AY.43	GK	Molecular diagnostic laboratory of Federal Budget Institution of Science "Central Research Institute of Epidemiology" of The Federal Service on Customers' Rights Protection and Human Well-being Surveillance	Group of Genomics and Postgenomic Technologies of Central Research Institute of Epidemiology	Samoilov A.E., Korneenko E.V., Smirnova Y.S., Nadtoka M.I., Sinitsyn S.O., Roev G.V., Buharina A.Y., Vyhodceva A.V., Shipulina O.Y., Svetlichnyj D.V., Speranskaya A.S., Kondrasheva L.Y., Akimkin V.G.	?	?	?	2021-09-27	?	?
hCoV-19/Coted-Ivoire/COV-BKE1561/bc5/2021	betacoronavirus	EPI_ISL_1663656	?	2021-01-12	Africa	Côte d'Ivoire	Niakara	?	Africa	Côte d'Ivoire	Niakara	genome	29782	Human	39	Female	19B	A.19	S	Molecular diagnostic unit for viral haemorrhagic fevers and emerging viruses, Bouaké CHU Laboratory	Molecular diagnostic unit for viral haemorrhagic fevers and emerging viruses, Bouaké CHU Laboratory	Chantal Akoua-Koffi, Diané Bamourou, Etilé Anoh, Oby Wayoro, Safiatou Karidioula, Adjaratou Traoré, Soundélé Maïté, Monemo Pacome, Coulibaly Mbegnan, Bamba Fatoumata Touré, Kra Ouffoué, Grit Schubert, Essia Belarbi, Fabian Leendertz	?	?	?	2021-04-21	?	?
hCoV-19/Spain/CT-HUVH-EXV13515/2021	betacoronavirus	EPI_ISL_3984032	?	2021-08-10	Europe	Spain	Catalunya	?	Europe	Spain	Catalunya	genome	29813	Human	23	Male	21J (Delta)	AY.43	GK	Hospital Universitari Arnau de Vilanova	Hospital Universitari Vall d'Hebron - Vall d'Hebron Institut de Recerca	Cristina Andrés, Maria Piñana, Alejandra González-Sánchez, Damir Garcia-Cehic, Ariadna Rando, Juliana Esperalba, Maria Gema Codina, Carla Castillo, Karen García, Rodrigo Vásquez, Maria Carmen Martin, Tomàs Pumarola, Josep Quer, Andrés Antón	?	?	?	2021-09-07	?	?
hCoV-19/Brazil/RJ-LNN05777/2021	betacoronavirus	EPI_ISL_5500821	?	2021-09-08	South America	Brazil	Rio de Janeiro	São João de Meriti	South America	Brazil	Rio de Janeiro	genome	29803	Human	39	Male	21J (Delta)	B.1.617.2	GK	Unidade de apoio ao diagnostico da COVID - UNADIG	Bioinformatics Laboratory / LNCC	Luiz G P de Almeida, Alessandra P Lamarca, Ronaldo da Silva F Jr, Liliane Cavalcante, Alexandra L Gerber, Ana Paula de C Guimaraes, Douglas Terra Machado, Erica Ramos dos Santos Nascimento, Fernanda Leitao dos Santos, Ricardo Jose Barbosa Salviano, Cintia Policarpo, Gleidson da Silva de Oliveira, Mario Sergio Ribeiro, Silvia Carvalho, Flavio Dias da Silva, Marcio Henrique de Oliveira Garcia, Leandro Magalhaes de Souza, Cristiane Gomes da Silva, Caio Luiz Pereira Ribeiro, Andrea Cony Cavalcanti, Claudia Maria Braga de Mello, Amilcar Tanuri, Ana Tereza R Vasconcelos	?	?	?	2021-10-25	?	VOC Delta GK/478K.V1 (B.1.617.2+AY.x) first detected in India
hCoV-19/Portugal/PT17627/2021	betacoronavirus	EPI_ISL_4796209	?	2021-09-20	Europe	Portugal	Portugal	?	Europe	Portugal	Portugal	genome	29784	Human	?	?	21J (Delta)	AY.43	GK	UNILABS	Instituto Nacional de Saude (INSA)	Borges et al	?	?	?	2021-10-04	?	?
hCoV-19/Israel/CVL-17001/2021	betacoronavirus	EPI_ISL_5620281	?	2021-07-30	Asia	Israel	Israel	?	Asia	Israel	Israel	genome	29853	Human	?	?	21I (Delta)	AY.9	GK	Israel Central Virology laboratory	Israel Central Virology laboratory	Neta Zuckerman, Efrat Dahan Bucris, Michal Mandelboim, Miranda Geva, Omer Asraf, Efrat Glick-Saar, Gideon Rechavi, Oran Erster, Danit Sofer, Ella Mendelson, Orna Mor	?	?	?	2021-10-27	?	?
hCoV-19/PapuaNewGuinea/PNG2796/2021	betacoronavirus	EPI_ISL_4949150	?	2021-05-16	Oceania	Papua New Guinea	Papua New Guinea	?	Oceania	Papua New Guinea	Papua New Guinea	genome	29865	Human	?	?	20A	B.1.466.2	GH	Central Public Health Laboratory	Microbiological Diagnostic Unit - Public Health Laboratory (MDU-PHL)	Kumbu, J., Susapu, M., Palou, T., Seemann, T., Horan, K., Sherry, N.L.	?	?	?	2021-10-07	?	?
hCoV-19/USA/FL-CDC-QDX29361141/2021	betacoronavirus	EPI_ISL_5335833	?	2021-09-29	North America	USA	Florida	?	North America	USA	Florida	genome	29769	Human	58	Male	21J (Delta)	B.1.617.2	GK	Quest Diagnostics Incorporated	Centers for Disease Control and Prevention Division of Viral Diseases, Pathogen Discovery	Dakota Howard,Dhwani Batra,Peter Cook,Jason Caravas,Benjamin Rambo-Martin,Scott Sammons,Yvette Unoarumhi,Matthew Schmerer,Kristine Lacek,Tymeckia Kendall,Victoria Caban Figueroa,Shatavia Morrison,Christopher Gulvick,Erisa Sula,S. Rosenthal,A. Gerasimova,R. Kagan,B. Anderson,M. Hua,Y. Liu,L. Bernstein,K. Livingston,A. Perez,I. Shlyakhter,R. Rolando,R. Owen,P. Tanpaiboon,F. Lacbawan,Clinton Paden,Duncan MacCannell	?	?	?	2021-10-19	?	VOC Delta GK/478K.V1 (B.1.617.2+AY.x) first detected in India
hCoV-19/Kuwait/Jaber2120269301/2021	betacoronavirus	EPI_ISL_3087592	?	2021-07-01	Asia	Kuwait	Hawalli	?	Asia	Kuwait	Hawalli	genome	29890	Human	55	Female	21J (Delta)	AY.39	GK	Jaber Quarantine Station	Virology Lab, Jaber Al Ahmad Hospital	Dr. Zahrah Buhamad, Dr. Ebaa Al-Awadhi, Haroon Masih, Khubaid-ur-Rehman, Adil Afridi	?	?	?	2021-07-26	?	?
hCoV-19/Brazil/SP-IB_118520/2021	betacoronavirus	EPI_ISL_5668267	?	2021-06-27	South America	Brazil	São Paulo	?	South America	Brazil	São Paulo	genome	29832	Human	?	?	20J (Gamma, V3)	P.1.14	GR	VIGILANCIA SANITARIA E VIG EPIDEMIOLOGICA DE ITAPEVI	Instituto Butantan	Dimas Tadeu Covas, Antonio Jorge Martins, Claudia Renata dos Santos Barros, David Schlesinger, Debora Botequio Moretti, Elaine Cristina Marqueze, Elaine Vieira Santos, Evandra Strazza Rodrigues, Heidge Fukumasu, Jayme Augusto de Souza-Neto, José Salvatore Leister Patané, Luiz Alcantara, Luiz Lehmann Coutinho, Maria Carolina Elias, Maurício Lacerda Nogueira, Rafael dos Santos Bezerra, Raul Machado Neto, Rejane Maria Tommasini Grotto, Ricardo Haddad, Sandra Coccuzzo Sampaio Vessoni, Simone Kashima, Svetoslav Nanev Slavov, Vincent Louis Viala	?	?	?	2021-10-28	?	?
hCoV-19/NorthMacedonia/6TE/2021	betacoronavirus	EPI_ISL_3545674	?	2021-07-13	Europe	North Macedonia	Tetovo	?	Europe	North Macedonia	Tetovo	genome	29815	Human	?	Male	20I (Alpha, V1)	B.1.1.7	GR	Laboratory of virology and molecular diagnostics, Institute of Public Health	Laboratory of virology and molecular diagnostics, Institute of Public Health	Kuzmanovska M, Buzharova T, Boshevska G, Janchevska E.	?	?	?	2021-08-21	?	VOC Alpha 202012/01 GRY (B.1.1.7+Q.x) first detected in the UK
hCoV-19/Mali/CICM1649/2021	betacoronavirus	EPI_ISL_5429401	?	2021-08-11	Africa	Mali	Bamako	?	Africa	Mali	Bamako	genome	29900	Human	42	Male	21J (Delta)	None	O	CICM, Bamako	Malaria Research and Training Center	Antoine Dara, Bourema Kouriba, Amadou Daou, Abdoul Karim Sangare, Abdoulaye Djimde	?	?	?	2021-10-22	?	?
hCoV-19/Ecuador/UEES-UG-INTERLAB-7017563/2021	betacoronavirus	EPI_ISL_5737361	?	2021-09-21	South America	Ecuador	Guayas	Samborondon	South America	Ecuador	Guayas	genome	29800	Human	37	Male	21J (Delta)	B.1.617.2	GK	Omics Sciences Laboratory	Omics Sciences Laboratory	Derly Andrade Molina, Gabriel Morey León, Darlyn Amaya, Rodrigo Ludeña, Katheryn Sacheri, Karen Muñoz, Juan Carlos Fernández Cadena	?	?	?	2021-10-29	?	VOC Delta GK/478K.V1 (B.1.617.2+AY.x) first detected in India
hCoV-19/Ecuador/UEES-UG-INTERLAB-7016077/2021	betacoronavirus	EPI_ISL_5737379	?	2021-09-25	South America	Ecuador	Guayas	Milagro	South America	Ecuador	Guayas	genome	29800	Human	29	Male	21J (Delta)	AY.39	GK	INTERLAB	Omics Sciences Laboratory	Derly Andrade Molina, Gabriel Morey León, Darlyn Amaya, Rodrigo Ludeña, Katheryn Sacheri, Karen Muñoz, Juan Carlos Fernández Cadena	?	?	?	2021-10-29	?	?
hCoV-19/Australia/QLD1617/2021	betacoronavirus	EPI_ISL_1121040	?	2021-02-28	Oceania	Australia	Queensland	?	Oceania	Australia	Queensland	genome	29782	Human	?	?	20B	B.1.1.317	GR	Public Health Virology-Forensic and Scientific Services	Public Health Virology-Forensic and Scientific Services	Son Nguyen	?	?	?	2021-03-02	?	?
hCoV-19/Gabon/CERMEL-II0561/2021	betacoronavirus	EPI_ISL_4701947	?	2021-09-03	Africa	Gabon	Gabon	?	Africa	Gabon	Gabon	genome	29700	Human	32	Female	21J (Delta)	AY.34	GK	Centre de Recherches Médicales de Lambaréné	Centre de Recherches Médicales de Lambaréné	Rodrigue Bikangui, Samira Zoa Assoumou, Moustapha Nzamba Maloum, Gédéon Prince Manouana, Ayong More, Roméo Aimé Laclong Lontchi, Sam O'neilla Oye Bingono, Jean Bernard Lekana-Douki, Steffen Borrmann, Bertrand Lell, Srinivas reddy Pallerla, Joël-Fleury Djoba Siawaya and Ayola Akim Adegnika	?	?	?	2021-10-01	?	?
hCoV-19/Madagascar/IPM-00496/2021	betacoronavirus	EPI_ISL_3716353	?	2021-01-05	Africa	Madagascar	Analamanga	?	Africa	Madagascar	Analamanga	genome	29853	Human	51	Male	20B	B.1.1	GR	Virology Unit, Institut Pasteur de Madagascar	Institut Pateur de Dakar	Norosoa Razanajatovo, Cara E. Brook, Diagne Moussa Moïse, Diallo Amadou, Dia Ndongo, Christian Ranaivoson, Soa Fy Andriamandimby, Vololoniaina Raharinosy, Sankhe Safietou, Ndiaye Ndack, Tsiry Randriambolamanantsoa, Helisoa Razafimanjato, Jean-Michel Heraud, Loucoubar Cheikh, Faye Ousmane, Sall Amadou Alpha, Philippe Dussart	?	?	?	2021-08-26	?	?
hCoV-19/Suriname/SR-527/2021	betacoronavirus	EPI_ISL_3462726	?	2021-08-02	South America	Suriname	Suriname	?	South America	Suriname	Suriname	genome	29768	Human	?	?	20J (Gamma, V3)	P.1	GR	Central Laboratory, Bureau of Public Health (BOG) and Academic Hospital Paramaribo	Erasmus Medical Center	Bas B Oude Munnink, Cherise Beek, Consuella Partowidjojo, Dion Gajadin, Ed PF IJzerman, Emmanuelle Munger, Gary Gummels, Ingrid SK Krishnadath, Lycke Woittiez, Marion PG Koopmans, Mireille Van de Veer, Phyllis Pinas, Princes Wongsowidjojo, Radjesh Ori, Ranisha Doerbalie, Rohma Banwari, Soeradj Harkisoen, Stephen Vreden, Tilotmadebie Ramlal, Verne Nanhoe	?	?	?	2021-08-18	?	VOC Gamma GR/501Y.V3 (P.1+P.1.x) first detected in Brazil/Japan
hCoV-19/Suriname/SR-519/2021	betacoronavirus	EPI_ISL_3462736	?	2021-07-27	South America	Suriname	Suriname	?	South America	Suriname	Suriname	genome	29595	Human	?	?	20C	B.1.637	GH	Central Laboratory, Bureau of Public Health (BOG) and Academic Hospital Paramaribo	Erasmus Medical Center	Bas B Oude Munnink, Cherise Beek, Consuella Partowidjojo, Dion Gajadin, Ed PF IJzerman, Emmanuelle Munger, Gary Gummels, Ingrid SK Krishnadath, Lycke Woittiez, Marion PG Koopmans, Mireille Van de Veer, Phyllis Pinas, Princes Wongsowidjojo, Radjesh Ori, Ranisha Doerbalie, Rohma Banwari, Soeradj Harkisoen, Stephen Vreden, Tilotmadebie Ramlal, Verne Nanhoe	?	?	?	2021-08-18	?	?
hCoV-19/Suriname/SR-490/2021	betacoronavirus	EPI_ISL_3462730	?	2021-07-23	South America	Suriname	Suriname	?	South America	Suriname	Suriname	genome	29762	Human	?	?	20J (Gamma, V3)	P.1	GR	Central Laboratory, Bureau of Public Health (BOG) and Academic Hospital Paramaribo	Erasmus Medical Center	Bas B Oude Munnink, Cherise Beek, Consuella Partowidjojo, Dion Gajadin, Ed PF IJzerman, Emmanuelle Munger, Gary Gummels, Ingrid SK Krishnadath, Lycke Woittiez, Marion PG Koopmans, Mireille Van de Veer, Phyllis Pinas, Princes Wongsowidjojo, Radjesh Ori, Ranisha Doerbalie, Rohma Banwari, Soeradj Harkisoen, Stephen Vreden, Tilotmadebie Ramlal, Verne Nanhoe	?	?	?	2021-08-18	?	VOC Gamma GR/501Y.V3 (P.1+P.1.x) first detected in Brazil/Japan
hCoV-19/Austria/CeMM2934/2021	betacoronavirus	EPI_ISL_934618	?	2021-01-03	Europe	Austria	Burgenland	?	Europe	Austria	Burgenland	genome	29776	Human	42	Female	20A	B.1.258.17	G	Austrian Agency for Health and Food Safety (AGES)	Bergthaler laboratory, CeMM Research Center for Molecular Medicine of the Austrian Academy of Sciences	Lukas Endler, Anna Schedl, Thomas Penz, Benedikt Agerer, Maelle Le Moing, Michael Schuster, Bekir Erguner, Jan Laine, Martin Senekowitsch, Christoph Bock, Andreas Bergthaler	?	?	?	2021-02-04	?	?
hCoV-19/Vietnam/PIHCM_0035/2021	betacoronavirus	EPI_ISL_5858427	?	2021-10-02	Asia	Vietnam	Kien Giang	?	Asia	Vietnam	Kien Giang	genome	29867	Human	58	Male	21I (Delta)	B.1.617.2	GK	Pasteur Institute in Ho Chi Minh city	Department of Microbiology and Immunology	Vũ Phạm Hồng Nhung, Cao Minh Thắng, Đào Huy Mạnh, Phạm Thị Thu Hằng, Hoàng Thị Như Đào, Nguyễn Thị Ngọc Thảo, Đặng Thanh Giang, Võ Thị Trang Đài, Hoàng Kim Loan, Nguyễn Viết Thinh, Lương Chấn Quang, Phạm Duy Quang, Phan Trọng Lân, Nguyễn Vũ Thượng	?	?	?	2021-11-02	?	VOC Delta GK/478K.V1 (B.1.617.2+AY.x) first detected in India
hCoV-19/Botswana/R36B45_BHP_AAB98009/2021	betacoronavirus	EPI_ISL_5503088	?	2021-07-14	Africa	Botswana	Orapa	?	Africa	Botswana	Orapa	genome	29830	Human	47	Male	21J (Delta)	AY.45	GK	Debswana Orapa Mine Hospital Laboratory	Botswana Harvard HIV Reference Laboratory	Sikhulile Moyo, Wonderful T. Choga, Dorcas Maruapula, Keoratile Ntshambiwa, Sefetogi Ramaologa, Thongbotho Mphoyakgosi, Boitumelo J. L Zuze, Botshelo Radibe, Legodile Kooepile, Ontlametse T. Bareng, Letsibogo Gaoraelwe, Thela Tefelo, Pamela Smith-Lawrence, Kgomotso Moruisi, Roger Shapiro, Shahin Lockman, Joseph Makhema, Mphaphi B. Mbulawa, Mosepele Mosepele, Simani Gaseitsiwe	?	?	?	2021-10-25	?	?
hCoV-19/Ghana/WACCBIP-GS1410/2021	betacoronavirus	EPI_ISL_3867316	?	2021-07-20	Africa	Ghana	Greater Accra	Accra Adenta	Africa	Ghana	Greater Accra	genome	29769	Human	21	Male	21J (Delta)	AY.39	GK	WACCBIP, University of Ghana	WACCBIP, University of Ghana	Collins M. Morang'a, Joyce M. Ngoi, Dominic S. Y. Amuzu, Vincent Appiah, Frederick Tei-Maya, Evelyn B. Quansah, Philip M. Soglo, Violette V. Mâ€™cormack, Samirah Saiid, Bright K. Yemi, Israel Osei-Wusu, Deborah N. A. Mettle, Patrick Tetteh Ababio, Paul Owusu-Oduro, Abdul-Karim Abass, Samuel Kaba Akoriyea, Emmanuella Amoako, Oliver D. Boakye, Theophilus Odoom, Lawrence Ofori-Boadu, Samuel Armoo, Emmanuel Kudjo, Dennis Adu-Gyasi, Kwado Poku Asante, Oliver Commey, Sylvester Dassah, Victor Asoala, Richard Odame Phillips, Michael Owus, Edward Danso Fenteng, Joe K. Mutungi, Nicaise T. Ndam, William K. Ampofo, Yaw Bediako, Peter K. Quashie, Lucas N. Amenga-Etego, and Gordon A. Awandare	?	?	?	2021-09-01	?	?
hCoV-19/Luxembourg/LNS1947589/2020	betacoronavirus	EPI_ISL_740027	?	2020-09-25	Europe	Luxembourg	Luxembourg	?	Europe	Luxembourg	Luxembourg	genome	29785	Human	74	Male	20A	B.1.160	GH	Laboratoire national de santé, Microbiology, Virology	Laboratoire national de santé, Microbiology, Microbial Genomics Platform	Anke Wienecke-Baldacchino, Catherine Ragimbeau,Jessica Tapp, Fatu Djabi, Lise Pignon, Raoul Salmon, Tamir Abdelrahman	?	?	?	2020-12-29	?	?
hCoV-19/Honduras/318106/2021	betacoronavirus	EPI_ISL_2648243	?	2021-04-16	North America	Honduras	La Paz HN	?	North America	Honduras	La Paz HN	genome	29890	Human	32	?	20A	B.1.628	G	Laboratorio Nacional de Vigilancia de la Salud – Sección de Virologia	Genomics and Proteomics Departament, Gorgas Memorial Institute For Health Studies	Mitzi Castro, Sofia Carolina Alvarado, Claudia Díaz, Sandra Paola Paz, Leyda Abrego, Marlene Castillo, Oris Chavarria, Jessica Gondola, Ambar Moreno, Claudia Gonzalez, Alexander Martinez	?	?	?	2021-06-22	?	?
hCoV-19/Pakistan/PPHRL-AH004/2021	betacoronavirus	EPI_ISL_2544509	?	2021-01-23	Asia	Pakistan	Punjab PK	Lahore	Asia	Pakistan	Punjab PK	genome	29756	Human	29	Male	20A	B.1.36.17	GH	Provincial Public Health Reference Laboratory (PPHRL) P&SHD	Provincial Public Health Reference Laboratory (PPHRL) P&SHD	ANDLEEB HANIF	?	?	?	2021-06-15	?	?
hCoV-19/Mexico/VER-INMEGEN-22-27/2021	betacoronavirus	EPI_ISL_3721730	?	2021-07-09	North America	Mexico	Veracruz	?	North America	Mexico	Veracruz	genome	29816	Human	47	Female	20C	B.1.632	GH	Salud Digna	Instituto Nacional de Medicina Genomica	Cedro-Tanda A, Escobar-Arrazola MA, Ramirez-Vega O, Abraham Campos-Romero, Moreno-Camacho José Luis, Rodriguez-Gallegos Jorge, Luna-Ruiz Marco, Rangel-DeLeon D, Yair Alfaro-Mora, Hidalgo-Miranda A, Mendoza-Vargas A, Reyes-Grajeda JP, Herrera-Montalvo LA.	?	?	?	2021-08-27	?	?
hCoV-19/Liechtenstein/FL-Risch-2181304862/2021	betacoronavirus	EPI_ISL_3635692	?	2021-08-12	Europe	Liechtenstein	Liechtenstein	?	Europe	Liechtenstein	Liechtenstein	genome	29775	Human	?	?	21J (Delta)	AY.43	GK	Dr. Risch Ostschweiz AG	Microbiology, Dr. Risch	Nadia Wohlwend, Faina Wehrli, Dominique Fabien Hilti, Sinem Kas, Martin Risch, Thomas Bodmer, Lorenz Risch	?	?	?	2021-08-24	?	?
hCoV-19/Australia/QLD2388/2021	betacoronavirus	EPI_ISL_4877355	?	2021-10-01	Oceania	Australia	Queensland	?	Oceania	Australia	Queensland	genome	29769	Human	?	?	21J (Delta)	AY.23.1	GK	PHV-FSS	PHV-FSS	Liam Mcintyre on behalf of Q-PHIRE Genomics	?	?	?	2021-10-05	?	?
hCoV-19/Belgium/UZA-UA-CV2184185675/2021	betacoronavirus	EPI_ISL_2861705	?	2021-06-29	Europe	Belgium	Antwerpen	Deurne (Antwerpen)	Europe	Belgium	Antwerpen	genome	29812	Human	42	Male	20I (Alpha, V1)	B.1.1.7	GRY	Platform BIS UZA/UAntwerpen	Labo Klinische Biologie, UZA	Marie Le Mercier, Jasmine Coppens, Kathleen Holemans, Ines Verbesselt, Basil Britto Xavier, Christine Lammens, Veerle Matheeussen, Herman Goossens	?	?	?	2021-07-09	?	VOC Alpha 202012/01 GRY (B.1.1.7+Q.x) first detected in the UK
hCoV-19/Aruba/AW-RIVM-62886/2021	betacoronavirus	EPI_ISL_4993292	?	2021-09-24	South America	Aruba	Aruba	?	South America	Aruba	Aruba	genome	29769	Human	?	?	21J (Delta)	AY.4	GK	Dutch COVID-19 response team	National Institute for Public Health and the Environment (RIVM)	Adam Meijer, Harry Vennema, Dirk Eggink, Jeroen Cremer, Sharon van den Brink, Bas van der Veer, AnneMarie van den Brandt, Lisa Wijsman, Kim Freriks, Ryanne Jaarsma, Euníce Then, Lynn Aarts, Sanne Bos, Stijn van Rossum, Florian Zwagemaker, Dennis Schmitz, Annelies Kroneman, Karim Hajji, Ivo van Walle, Chantal Reusken, on behalf of the national COVID-19 response team	?	?	?	2021-10-08	?	?
hCoV-19/Croatia/10263/2021	betacoronavirus	EPI_ISL_5450858	?	2021-09-09	Europe	Croatia	Bjelovar-Bilogora County	?	Europe	Croatia	Bjelovar-Bilogora County	genome	29842	Human	70	Male	21J (Delta)	B.1.617.2	GK	Opća bolnica Bjelovar	Hrvatski zavod za javno zdravstvo	Irena Tabain, Ivana Ferenčak	?	?	?	2021-10-24	?	VOC Delta GK/478K.V1 (B.1.617.2+AY.x) first detected in India
hCoV-19/USA/WV-WVU-WV002665/2020	betacoronavirus	EPI_ISL_2195510	?	2020-11-30	North America	USA	West Virginia	?	North America	USA	West Virginia	genome	29865	Human	58	Female	20C	B.1.349	GH	WVU Rapid Development Lab	WVU and Marshall University Combined Genomics Core Facilities	James Denvir, Peter Stoilov, Peter Perrotta, Wesley Kimble, Ryan Percifield	?	?	?	2021-05-21	?	?
hCoV-19/HongKong/VM21012480/2021	betacoronavirus	EPI_ISL_2484761	?	2021-02-27	Asia	Hong Kong	Hong Kong	?	Asia	Hong Kong	Hong Kong	genome	29764	Human	31	Female	20H (Beta, V2)	B.1.351	GH	Queen Mary Hospital	Hong Kong Department of Health	Alan K.L. Tsang, Gannon C.K. Mak, Peter K.C. Cheng, Peter C.W. Yip, Ken H.L. Ng, Edman T.K. Lam, Rickjason C.W. Chan, Dominic N.C. Tsang	?	?	?	2021-06-11	?	VOC Beta GH/501Y.V2 (B.1.351+B.1.351.2+B.1.351.3) first detected in South Africa
hCoV-19/Guyane/HCL021120540001/2021	betacoronavirus	EPI_ISL_3130099	?	2021-06-21	South America	Guyana	Guyana	?	South America	Guyana	Guyana	genome	29771	Human	41	Female	20J (Gamma, V3)	P.1	GR	BIOMNIS LYON	CNR Virus des Infections Respiratoires - France SUD	Antonin Bal, Gregory Destras, Gwendolyne Burfin, Hadrien Regue, Quentin Semanas, Martine Valette, Bruno Lina, Laurence Josset	?	?	?	2021-07-29	?	VOC Gamma GR/501Y.V3 (P.1+P.1.x) first detected in Brazil/Japan
hCoV-19/Guyane/HCL021120467201/2021	betacoronavirus	EPI_ISL_3130098	?	2021-06-18	South America	Guyana	Guyana	?	South America	Guyana	Guyana	genome	29606	Human	65	Male	20J (Gamma, V3)	P.1	GR	BIOMNIS LYON	CNR Virus des Infections Respiratoires - France SUD	Antonin Bal, Gregory Destras, Gwendolyne Burfin, Hadrien Regue, Quentin Semanas, Martine Valette, Bruno Lina, Laurence Josset	?	?	?	2021-07-29	?	VOC Gamma GR/501Y.V3 (P.1+P.1.x) first detected in Brazil/Japan
hCoV-19/Romania/Maramures_467608/2021	betacoronavirus	EPI_ISL_4917579	?	2021-08-10	Europe	Romania	Maramure	?	Europe	Romania	Maramure	genome	29769	Human	75	Male	21J (Delta)	AY.43	GK	Cantacuzino National Military-Medical Institute, Viral Respiratory Infections Laboratory	Cantacuzino Institute Virology	Luiza Ustea, Nicoleta Paraschiv, Sorin Dinu, Carmen Cherciu, Mihaela Oprea, Mihaela Lazar	?	?	?	2021-10-06	?	?
hCoV-19/Lithuania/LTU000_KUL_5213173/2021	betacoronavirus	EPI_ISL_4951410	?	2021-09-11	Europe	Lithuania	Klaipedos Apskritis	?	Europe	Lithuania	Klaipedos Apskritis	genome	29841	Human	16	Male	21J (Delta)	AY.4.5	GK	Viesoji istaiga Klaipedos universitetine ligonine	National Public Health Surveillance Laboratory	Lukas Zemaitis, Migle Gabrielaite, Jelena Razmuk, Svajune Muralyte, Ana Steponkiene, Lukas Vasionis, Danas Baksa	?	?	?	2021-10-07	?	?
hCoV-19/Venezuela/Bar6904/2021	betacoronavirus	EPI_ISL_3507369	?	2021-07-03	South America	Venezuela	Barinas	?	South America	Venezuela	Barinas	genome	29823	Human	?	?	21H (Mu)	B.1.621	GH	Instituto Venezolano de Investigaciones Científicas	Laboratorio de Virología Molecular	Rossana C Jaspe, Carmen L Loureiro, Yoneira Sulbaran, Pierina D´Angelo, Zoila Moros, Lieska Rodríguez, José Luis Zambrano, Mariana Hidalgo, Víctor Alarcón, Domingo J Garzaro, CoViVen Group, Héctor R Rangel, Flor H Pujol	?	?	?	2021-08-19	?	VOI Mu GH (B.1.621+B.1.621.1) first detected in Colombia
hCoV-19/UnitedArabEmirates/skmc-002/2020	betacoronavirus	EPI_ISL_582612	?	2020-02-21	Asia	United Arab Emirates	United Arab Emirates	?	Asia	United Arab Emirates	United Arab Emirates	genome	29782	Human	?	Male	19A	B.53	L	Sheikh Khalifa Medical City	Molecular/Surveillance lab Sheikh Khalifa Medical City	Amirtharaj Francis, Sajeed Abdul, Hala Imambaccus, Sahar Almarzooqi, Hiba Saud, Stefan Weber	?	?	?	2020-10-16	?	?
hCoV-19/Austria/CeMM14902/2021	betacoronavirus	EPI_ISL_3982295	?	2021-06-02	Europe	Austria	Vienna	?	Europe	Austria	Vienna	genome	29763	Human	?	?	20I (Alpha, V1)	B.1.1.7	GR	IMP - Research Institute of Molecular Pathology	Bergthaler laboratory, CeMM Research Center for Molecular Medicine of the Austrian Academy of Sciences	Lukas Endler, Anna Schedl, Fabian Amman, Petr Triska, Matthew Thornton, Thomas Penz, Benedikt Agerer, Maelle Le Moing, Michael Schuster, Bekir Erguner, Jan Laine, Martin Senekowitsch, Christoph Bock, Andreas Bergthaler	?	?	?	2021-09-06	?	VOC Alpha 202012/01 GRY (B.1.1.7+Q.x) first detected in the UK
hCoV-19/USA/NC-UNCC-000207/2020	betacoronavirus	EPI_ISL_1938030	?	2020-11-13	North America	USA	North Carolina	Mecklenburg County NC	North America	USA	North Carolina	genome	29782	Human	?	?	20C	B.1.311	GH	UNC Charlotte COVID-19 Testing Lab	UNC Charlotte Environmental Monitoring Laboratory	Cynthia Gibas, Kevin Lambirth, Angelica Martins, Jannatul Ferdous, Visva Barua, Jessica Schlueter	?	?	?	2021-05-07	?	?
hCoV-19/Senegal/SC20-1879/2021	betacoronavirus	EPI_ISL_4877369	?	2021-08-17	Africa	Senegal	Dakar	Lbv le Dantec	Africa	Senegal	Dakar	genome	29775	Human	?	Female	21J (Delta)	AY.34	GK	LBV Le DANTEC	LBV Le DANTEC	Halimatou Diop Ndiaye, Adjiratou Aissatou BA, Assane Dieng, Khadim GUEYE, Dianke Samaté, Samba NDOUR, Mbengué Fall, Pauline Yacine Sene, Oumy DIOP, Sada Diallo, Anna julienne Selbe NDiaye, Pascaline Manga, Aminata Sileymane Thiam, Serigne Saliou Niane, Gora Lo, Awa Ba-Diallo, ousseynou Gueye, Moustapha Sakho, Makhtar Camara	?	?	?	2021-10-05	?	?
hCoV-19/Senegal/SC20-1742/2021	betacoronavirus	EPI_ISL_4877368	?	2021-08-11	Africa	Senegal	Dakar	Lbv le Dantec	Africa	Senegal	Dakar	genome	29769	Human	28	Female	21J (Delta)	AY.39	GK	LBV Le DANTEC	LBV Le DANTEC	Halimatou Diop Ndiaye, Adjiratou Aissatou BA, Assane Dieng, Khadim GUEYE, Dianke Samaté, Samba NDOUR, Mbengué Fall, Pauline Yacine Sene, Oumy DIOP, Sada Diallo, Anna julienne Selbe NDiaye, Pascaline Manga, Aminata Sileymane Thiam, Serigne Saliou Niane, Gora Lo, Awa Ba-Diallo, ousseynou Gueye, Moustapha Sakho, Makhtar Camara	?	?	?	2021-10-05	?	?
hCoV-19/Argentina/INEI110945/2021	betacoronavirus	EPI_ISL_5656287	?	2021-09-13	South America	Argentina	Caba	?	South America	Argentina	Caba	genome	29785	Human	48	Male	21J (Delta)	AY.43	G	Servicio Virosis Respiratorias-Departamento Virología-INEI	Instituto Nacional Enfermedades Infecciosas C.G.Malbran	Baumeister E., Avaro M., Benedetti E., Russo M., Dattero ME, Pontoriero A., Cisterna D., Molina V., Perandones C., Tuduri E., De Belder D., Sanchez Loria J., Haim MS., Lorenzo F., Poklepovich T., Campos J.	?	?	?	2021-10-28	?	?
hCoV-19/Australia/VPRL014/2020	betacoronavirus	EPI_ISL_455603	?	2020-01-30	Oceania	Australia	South Australia	?	Oceania	Australia	South Australia	genome	29783	Human	?	?	19A	B.1	O	SA Pathology	VPRL	Beard, MR., Van Der Hoek, K., Lim, C.K., Leong, L.E.X., Coldbeck-Shackley, R., Shue, B., Kirby, E., Merrett, J., Llamas, B.	?	?	?	2020-06-01	?	?
hCoV-19/Kuwait/KCCC-4271975-W037841/2021	betacoronavirus	EPI_ISL_4085152	?	2021-08-17	Asia	Kuwait	Kuwait	?	Asia	Kuwait	Kuwait	genome	29739	Human	36	Female	21I (Delta)	B.1.617.2	GK	WARA LAB	KUWAIT CANCER CONTROL CENTER	SHAKIR BAHZAD, MONA ALATEEQI	?	?	?	2021-09-11	?	VOC Delta GK/478K.V1 (B.1.617.2+AY.x) first detected in India
hCoV-19/Germany/BW-RKI-I-259376/2021	betacoronavirus	EPI_ISL_4615424	?	2021-09-05	Europe	Germany	Baden-Wuerttemberg	?	Europe	Germany	Baden-Wuerttemberg	genome	29811	Human	?	?	21J (Delta)	B.1.617.2	GK	Eurofins LifeCodexx GmbH	Robert Koch Institute	unknown	?	?	?	2021-09-30	?	VOC Delta GK/478K.V1 (B.1.617.2+AY.x) first detected in India
hCoV-19/Australia/ACT0094/2020	betacoronavirus	EPI_ISL_735503	?	2020-12-19	Oceania	Australia	Australian Capital Territory	?	Oceania	Australia	Australian Capital Territory	genome	29782	Human	?	?	20B	B.1.1.263	GR	ACT Pathology	Schwessinger Lab	Robyn N Hall, Benjamin Schwessinger, Ashley Jones, Robert Lanfear, Megan McDonald, Ming-Dao Chia, Kevin Murray, Craig Kennedy, Karina Kennedy	?	?	?	2020-12-25	?	?
hCoV-19/Lebanon/LAU-CVD-80/2021	betacoronavirus	EPI_ISL_3342072	?	2021-07-08	Asia	Lebanon	Lebanon	?	Asia	Lebanon	Lebanon	genome	29776	Human	55	Male	21J (Delta)	AY.34	GK	Laboratory of Molecular Biology and Cancer Immunology, Faculty of Sciences, Lebanese University	Microbial Pathogenomics Lab - LAU	Sima tokajian, Georgi Merhi, Jad Koweyes, Bassam Badran, Fadi Abdel Sater, Rawan Makki, Tatiana Tohmeh, Nada Ghosn, Hamad Hassan	?	?	?	2021-08-11	?	?
hCoV-19/Georgia/Tb-RNGS030/2020	betacoronavirus	EPI_ISL_3076898	?	2020-12-19	Asia	Georgia	Tbilisi	?	Asia	Georgia	Tbilisi	genome	29848	Human	?	Female	20B	B.1.1	GR	Department for Virology, Molecular Biology and Genome Research, R. G. Lugar Center for Public Health Research, National Center for Disease Control and Public Health (NCDC) of Georgia.	Department for Virology, Molecular Biology and Genome Research, R. G. Lugar Center for Public Health Research, National Center for Disease Control and Public Health (NCDC) of Georgia.	Giorgi Tomashvili, Meri Pantsulaia, Gvantsa Brachveli, Giorgi Gogoladze, Nino Berishvili, Tata Imnadze, Ana Papkiauri, Gvantsa Chanturia, Ann Machablishvili, Nato Kotaria, Marine Murtskhvaladze, Lela Sabadze, Mari Gavashelidze, Tamar Jashiashvili, Tea Tevdoradze, Ketevan Sidamonidze, Ekaterine Khmaladze, Ekaterine Zhghenti, Roena Sukhiashvili, Mariam Zakalashvili, Lela Urushadze, Magda Dgebuadze, Davit Tsaguria, Ekaterine Zangaladze, Adam Kotorashvili, Maia Alkhazashvili, Irma Burjanadze, Anna Kasradze, Khatuna Zakhashvili, Paata Imnadze, Amiran Gamkrelidze.	?	?	?	2021-07-26	?	?
hCoV-19/Bahamas/48033/2021	betacoronavirus	EPI_ISL_4237136	?	2021-08-08	North America	Bahamas	Bahamas	?	North America	Bahamas	Bahamas	genome	29805	Human	?	?	21I (Delta)	AY.47	GK	Reference Laboratory of the Ministry of Health Royal Victoria Gardens	Laboratory of Respiratory Viruses and Measles, Oswaldo Cruz Institute, FIOCRUZ	Paola Resende, Luciana Appolinario, Fernando Motta, Anna Carolina Paixao, Ana Carolina Mendonca, Ighor Leonardo Arantes Gomes, Agatha Cristinne Prudencio, Alice Sampaio Rocha, Taina Venas, Elisa Cavalcante Pereira, Renata Serrano Lopes, Indira Martins, Jessica Edwards, Marilda Siqueira on behalf of the Fiocruz COVID-19 Genomic Surveillance Network	?	?	?	2021-09-16	?	?
hCoV-19/Honduras/327390/2021	betacoronavirus	EPI_ISL_2650531	?	2021-04-23	North America	Honduras	Francisco Morazán	?	North America	Honduras	Francisco Morazán	genome	29889	Human	46	?	20A	B.1.628	G	Laboratorio Nacional de Vigilancia de la Salud – Sección de Virologia	Genomics and Proteomics Departament, Gorgas Memorial Institute For Health Studies	Mitzi Castro, Sofia Carolina Alvarado, Claudia Díaz, Sandra Paola Paz, Leyda Abrego, Marlene Castillo, Oris Chavarria, Jessica Gondola, Ambar Moreno, Claudia Gonzalez, Alexander Martinez	?	?	?	2021-06-23	?	?
hCoV-19/Ecuador/UEES-UG-INTERLAB-7015769/2021	betacoronavirus	EPI_ISL_5737391	?	2021-09-25	South America	Ecuador	El Oro	Machala	South America	Ecuador	El Oro	genome	29800	Human	39	Male	21J (Delta)	B.1.617.2	GK	INTERLAB	Omics Sciences Laboratory	Derly Andrade Molina, Gabriel Morey León, Darlyn Amaya, Rodrigo Ludeña, Katheryn Sacheri, Karen Muñoz, Juan Carlos Fernández Cadena	?	?	?	2021-10-29	?	VOC Delta GK/478K.V1 (B.1.617.2+AY.x) first detected in India
hCoV-19/USA/KS-CDC-LC0056474/2021	betacoronavirus	EPI_ISL_2046719	?	2021-05-02	North America	USA	Kansas	?	North America	USA	Kansas	genome	29708	Human	38	Female	20B	B.1.1.507	G	Laboratory Corporation of America	Centers for Disease Control and Prevention Division of Viral Diseases, Pathogen Discovery	Dakota Howard, Dhwani Batra, Peter W. Cook, Kara Moser, Adrian Paskey, Jason Caravas, Benjamin Rambo-Martin, Shatavia Morrison, Christopher Gulvick, Scott Sammons, Yvette Unoarumhi, Darlene Wagner, Matthew Schmerer, Minoo Agarwal, Eyad Almasri, Debbie Boles, Ayla Burns, Nuthawin Charoensri, Oren Cohen, Susan Countryman, Mary Ann Cristobal, Bobbi Croy, Suzanne Dale, Hrushikesh Deshmukh, Amanda Douglas, Vincent Drouillon, Marcia Eisenberg, Howard Engler, Rama Ghatti, Prashant Gupta, Susan Hicks, Jake Humphrey, Lax Iyer, Manoj Jain, Mohan Kolli, Brian Krueger, Tim Kuphal, Stanley Letovsky, Michael Levandoski, Craig Lukasik, Jonathan Meltzer, Brian Norvell, Mindy Nye, Scott Parker, Christos Petropoulos, John Pruitt, Steven Ragan, Scott Ryan, Mike Sapeta, Jana Schroth, Suresh Babu Selvaraju, Goran Stevovic, Amanda Suchanek, Andrea Throop, Lyndon Tilson, Thomas Urban, Joe Voshell, Kimberly Wagner, Jonathan Williams, Mary Williamson, Qian Zeng, Tricia Zwiefelhofer, Clinton R. Paden, Duncan MacCannell	?	?	?	2021-05-12	?	?
hCoV-19/Colombia/DC-LSPSDS-VG-996286/2021	betacoronavirus	EPI_ISL_5603751	?	2021-08-23	South America	Colombia	Cundinamarca	?	South America	Colombia	Cundinamarca	genome	29781	Human	36	Male	21H (Mu)	B.1.621.1	GH	Compensar Calle 26	LSPSDS	Johana Hernandez Toloza, Marcela Castano Rodriguez,Gabriela Delgado Murcia, Alejandro Gomez Lopez, Marcela Mercado	?	?	?	2021-10-27	?	VOI Mu GH (B.1.621+B.1.621.1) first detected in Colombia
hCoV-19/Peru/CAJ-INS-5602/2021	betacoronavirus	EPI_ISL_4635006	?	2021-08-25	South America	Peru	Cajamarca	?	South America	Peru	Cajamarca	genome	29855	Human	38	Male	21G (Lambda)	C.37	GR	Laboratorio de Referencia Nacional de Virus Respiratorios. Centro Nacional de Salud Publica. Instituto Nacional de Salud Peru.	Laboratorio de Referencia Nacional de Virus Respiratorios. Centro Nacional de Salud Publica. Instituto Nacional de Salud Peru.	Carlos Padilla Rojas, Veronica Hurtado Vela, Orson Mestanza Millones, Iris Silva Molina, Luis Barcena Flores, Sandra Morales Ruiz, Steve Acedo Lazo, Wendy Lizarraga Olivares, Victor Jimenez Vasquez, Sara Gordillo Vilchez, Nieves Sevilla Castañeda, Princesa Medrano Alhuay, Omar Caceres Rey, Marco Galarza Perez, Henri Bailon Calderon, Nancy Rojas Serrano, Priscila Lope Pari, Lely Solari Zerpa, Joseph Huayra Niquen	?	?	?	2021-09-30	?	VOI Lambda GR/452Q.V1 (C.37+C.37.1) first detected in Peru
hCoV-19/Colombia/DC-LSPSDS-VG-996301/2021	betacoronavirus	EPI_ISL_5603782	?	2021-08-25	South America	Colombia	Cundinamarca	?	South America	Colombia	Cundinamarca	genome	29770	Human	40	Female	21J (Delta)	AY.42	GK	Compensar Calle 26	LSPSDS	Johana Hernandez Toloza, Marcela Castano Rodriguez,Gabriela Delgado Murcia, Alejandro Gomez Lopez, Marcela Mercado	?	?	?	2021-10-27	?	?
hCoV-19/Argentina/INEI096774/2020	betacoronavirus	EPI_ISL_2104767	?	2020-11-12	South America	Argentina	Buenos Aires	?	South America	Argentina	Buenos Aires	genome	29828	Human	76	Female	20B	N.5	GR	Servicio Virosis Respiratorias-Departamento Virología-INEI	Instituto Nacional Enfermedades Infecciosas C.G.Malbran	Baumeister E., Avaro M., Benedetti E., Russo M., Dattero ME, Pontoriero A., Cisterna D., Molina V., Perandones C., Tuduri E., Lorenzo F., Poklepovich T., Campos J.	?	?	?	2021-05-15	?	?
hCoV-19/USA/ME-CDC-QDX29520108/2021	betacoronavirus	EPI_ISL_5418702	?	2021-10-05	North America	USA	Maine	?	North America	USA	Maine	genome	29745	Human	65	Male	21J (Delta)	B.1.617.2	GK	Quest Diagnostics Incorporated	Centers for Disease Control and Prevention Division of Viral Diseases, Pathogen Discovery	Dakota Howard,Dhwani Batra,Peter Cook,Jason Caravas,Benjamin Rambo-Martin,Scott Sammons,Yvette Unoarumhi,Matthew Schmerer,Kristine Lacek,Tymeckia Kendall,Victoria Caban Figueroa,Shatavia Morrison,Christopher Gulvick,Erisa Sula,S. Rosenthal,A. Gerasimova,R. Kagan,B. Anderson,M. Hua,Y. Liu,L. Bernstein,K. Livingston,A. Perez,I. Shlyakhter,R. Rolando,R. Owen,P. Tanpaiboon,F. Lacbawan,Clinton Paden,Duncan MacCannell	?	?	?	2021-10-22	?	VOC Delta GK/478K.V1 (B.1.617.2+AY.x) first detected in India
hCoV-19/SouthKorea/KDCA12924/2021	betacoronavirus	EPI_ISL_5007465	?	2021-09-04	Asia	South Korea	South Korea	?	Asia	South Korea	South Korea	genome	29856	Human	49	Female	21I (Delta)	B.1.617.2	GK	Division of Emerging Infectious Diseases, Bureau of Infectious Diseases Diagnosis Control, Korea Disease Control and Prevention Agency	Division of Emerging Infectious Diseases, Bureau of Infectious Diseases Diagnosis Control, Korea Disease Control and Prevention Agency	Ae Kyung Park, Il-Hwan Kim, Heui Man Kim, Jeong-Ah Kim, Chae Young Lee, Eun-Jin Kim	?	?	?	2021-10-08	?	VOC Delta GK/478K.V1 (B.1.617.2+AY.x) first detected in India
hCoV-19/Ecuador/USFQ-1296/2021	betacoronavirus	EPI_ISL_2228102	?	2021-02-17	South America	Ecuador	Orellana	Aguarico	South America	Ecuador	Orellana	genome	29782	Human	?	Female	20B	B.1.1	GR	Institute of Microbiology, Universidad San Francisco de Quito	Institute of Microbiology, Universidad San Francisco de Quito	Sully Márquez, Belén Prado-Vivar, Juan José Guadalupe, Monica Becerra-Wong, Fernada Zurita, Bernardo Gutiérrez, Guzmán Bernabéu Lorenzo, Verónica Barragán, Patricio Rojas-Silva, Gabriel Trueba, Michelle Grunauer, Paúl Cárdenas	?	?	?	2021-05-22	?	?
hCoV-19/Kuwait/KCCC-4073088-17/2021	betacoronavirus	EPI_ISL_4085141	?	2021-08-01	Asia	Kuwait	Jahra	?	Asia	Kuwait	Jahra	genome	29773	Human	56	Female	21I (Delta)	B.1.617.2	GK	Jahra Hospital	Kuwait cancer control center	Shakir Bahzad, Mona Alateeqi	?	?	?	2021-09-11	?	VOC Delta GK/478K.V1 (B.1.617.2+AY.x) first detected in India
hCoV-19/USA/AR-UNM-V00138/2021	betacoronavirus	EPI_ISL_2157258	?	2021-03-29	North America	USA	Arkansas	?	North America	USA	Arkansas	genome	29782	Human	?	?	20B	B.1.1.519	GR	Arkansas Children's Hospital	Center for Global Health, University of New Mexico Health Sciences Center	Daryl Domman, Kurt Schwalm, Valerie Morley, Catherine Kirkpatrick, Bobby Boyanton, Joshua L. Kennedy, Darrell Dinwiddie	?	?	?	2021-05-19	?	?
hCoV-19/Bahamas/48024/2021	betacoronavirus	EPI_ISL_4237160	?	2021-07-22	North America	Bahamas	Bahamas	?	North America	Bahamas	Bahamas	genome	29823	Human	?	?	21J (Delta)	AY.25	GK	Reference Laboratory of the Ministry of Health Royal Victoria Gardens	Laboratory of Respiratory Viruses and Measles, Oswaldo Cruz Institute, FIOCRUZ	Paola Resende, Luciana Appolinario, Fernando Motta, Anna Carolina Paixao, Ana Carolina Mendonca, Ighor Leonardo Arantes Gomes, Agatha Cristinne Prudencio, Alice Sampaio Rocha, Taina Venas, Elisa Cavalcante Pereira, Renata Serrano Lopes, Indira Martins, Jessica Edwards, Marilda Siqueira on behalf of the Fiocruz COVID-19 Genomic Surveillance Network	?	?	?	2021-09-16	?	?
hCoV-19/Qatar/QA.QU.20.5.D12/2021	betacoronavirus	EPI_ISL_5474849	?	2021-08-19	Asia	Qatar	Doha	?	Asia	Qatar	Doha	genome	29754	Human	42	Male	21I (Delta)	B.1.617.2	GK	Ministry of Public Health / Hamad Medical Corporation	Biomedical Research Center (BRC), Qatar University / Qatar Genome Project (QGP)	BRC: Fatiha M. Benslimane, Heba A. Al-Khatib, Oal Al-Jamal, Dana Al-Batesh, Hadi M. Yassine, Asmaa A. Al-Thani. MOPH and HMC: Abdullatif Al-Khal, Muna A. S. Al-Maslamani, Mashael A. Al-Bader, Hamda Alromaihi, Roberto Bertollini, Peter V. Coyle, Einas A. E. Al-Kuwari, Hamad E. Al-Romaihi, Salih Al-Marri, Mohammed Al-Thani, Reham A. El-Kahlout. QBB: Tasneem Al-Hamad, Dina Elgakhlab. QGP: Fatima H. Al-Kuwari, Chadi Saad	?	?	?	2021-10-25	?	VOC Delta GK/478K.V1 (B.1.617.2+AY.x) first detected in India
hCoV-19/Coted-Ivoire/BKE2196-bc50/2021	betacoronavirus	EPI_ISL_3545632	?	2021-02-22	Africa	Côte d'Ivoire	Bouaké	?	Africa	Côte d'Ivoire	Bouaké	genome	29767	Human	28	Male	19B	A	S	Molecular diagnostic unit for viral haemorrhagic fevers and emerging viruses, Bouake CHU Laboratory	Molecular diagnostic unit for viral haemorrhagic fevers and emerging viruses, Bouake CHU Laboratory	Chantal Akoua-Koffi, Diane Bamourou, Etile Anoh, Oby Wayoro, Safiatou Karidioula, Adjaratou Traore, Soundele Maïte, Monemo Pacome, Coulibaly Mbegnan, Bamba Fatoumata Toure, Kra Ouffoue, Grit Schubert, Essia Belarbi, Fabian Leendertz	?	?	?	2021-08-21	?	?
hCoV-19/Indonesia/KI-GS-FKUINIHRD-0086/2021	betacoronavirus	EPI_ISL_4997639	?	2021-08-05	Asia	Indonesia	East Kalimantan	?	Asia	Indonesia	East Kalimantan	genome	29786	Human	65	Female	21I (Delta)	AY.24	GK	Dinkes Provinsi Kalimantan Timur (RSKD Balikpapan)	Faculty of Medicine, Universitas Indonesia	Fadilah, Fera Ibrahim, Linda Erlina, Rafika Indah Paramita, Khaerunissa Anbar Istiadi, Dimas Ramadhian Noor, Ajeng Megawati Fajrin, Beti Ernawati, Budi Wiweko, Badriul Hegar, Anis Karuniawati, Subangkit, Hana Apsari Pawestri, Vivi Setiawaty, Ari Fahrial Syam	?	?	?	2021-10-08	?	?
hCoV-19/Estonia/Cov1239/2020	betacoronavirus	EPI_ISL_2642907	?	2020-10-08	Europe	Estonia	Estonia	?	Europe	Estonia	Estonia	genome	29818	Human	?	?	20B	B.1.1.159	GR	SYNLAB Eesti OÜ	Department of Microbiology, Institute of Biomedicine and Translational Medicine, University of Tartu	Radko Avi, Aare Abroi, Irja Lutsar, Kristi Huik, Taavi Päll, Meri Pauskar, Ene-Ly Jõgeda, Arina Shablinskaja, Eveli Kallas, Kai Truusalu, Dagmar Hoidmets, Katrin Kaarna, Tuuli Reisberg, Lili Azin Milani, Ulvi Gerst Talas, Heiki Niglas, Olga Sadikova, Liidia Dotsenko, Mari-Anne Härma, Kaisa Truus, Mats Hansen, Paul Naaber, Andrio Lahesaare	?	?	?	2021-06-22	?	?
hCoV-19/Peru/APU-INS-8337/2021	betacoronavirus	EPI_ISL_5935190	?	2021-10-11	South America	Peru	Apurimac	?	South America	Peru	Apurimac	genome	29852	Human	76	Female	21J (Delta)	AY.43	GK	Laboratorio de Referencia Nacional de Virus Respiratorios. Centro Nacional de Salud Publica. Instituto Nacional de Salud Peru.	Laboratorio de Referencia Nacional de Virus Respiratorios. Centro Nacional de Salud Publica. Instituto Nacional de Salud Peru.	Carlos Padilla Rojas, Veronica Hurtado Vela, Orson Mestanza Millones, Iris Silva Molina, Luis Barcena Flores, Alicia Nuñez Llanos, Steve Acedo Lazo, Wendy Lizarraga Olivares, Victor Jimenez Vasquez, Sara Gordillo Vilchez, Nieves Sevilla Castañeda, Princesa Medrano Alhuay, Omar Caceres Rey, Marco Galarza Perez, Henri Bailon Calderon, Nancy Rojas Serrano, Priscila Lope Pari, Lely Solari Zerpa, Joseph Huayra Niquen	?	?	?	2021-11-05	?	?
hCoV-19/Australia/WA808/2021	betacoronavirus	EPI_ISL_4347614	?	2021-09-15	Oceania	Australia	Western Australia	?	Oceania	Australia	Western Australia	genome	29396	Human	?	?	21J (Delta)	AY.4	GK	PathWest Laboratory Medicine WA	PathWest Laboratory Medicine WA Microbial Surveillance Unit	PathWest Laboratory Medicine WA Microbial Surveillance Unit	?	?	?	2021-09-21	?	?
hCoV-19/Haiti/63230037/2021	betacoronavirus	EPI_ISL_4029006	?	2021-06-30	North America	Haiti	Haiti	?	North America	Haiti	Haiti	genome	29840	Human	64	?	20J (Gamma, V3)	P.1.10	GR	Laboratoire National de Santé Publique – LNSP	Genomics and Proteomics Departament, Gorgas Memorial Institute For Health Studies	César Roberto Conde Pereira, Claudia Estrada, Leyda Abrego, Marlene Castillo, Melissa Gaitan ,Oris Chavarria, Jessica Gondola, Ambar Moreno, Claudia Gonzalez V, Alexander A Martinez	?	?	?	2021-09-08	?	?
hCoV-19/Ukraine/HCL021165512001/2020	betacoronavirus	EPI_ISL_4260382	?	2020-11-22	Europe	Ukraine	Kyiv	?	Europe	Ukraine	Kyiv	genome	29813	Human	9	Female	20B	B.1.1.351	GR	Department of Respiratory and other Viral Infections of L.V. Gromashevsky Institute of Epidemiology and Infectious Diseases NAMS of Ukarine	CNR Virus des Infections Respiratoires - France SUD	Alla Mironenko, Larysa Radchenko, Nataliia Teteriuk, Antonin Bal, Gregory Destras, Gwendolyne Burfin, Hadrien Regue, Quentin Semanas, Martine Valette, Bruno Lina, Laurence Josset	?	?	?	2021-09-17	?	?
hCoV-19/Kuwait/KCCC-4000381-6636/2021	betacoronavirus	EPI_ISL_4085136	?	2021-07-27	Asia	Kuwait	Jahra	?	Asia	Kuwait	Jahra	genome	29829	Human	75	Female	21I (Delta)	B.1.617.2	GK	Jahra Hospital	Kuwait cancer control center	Shakir Bahzad, Mona Alateeqi	?	?	?	2021-09-11	?	VOC Delta GK/478K.V1 (B.1.617.2+AY.x) first detected in India
hCoV-19/USA/NH-CDCBI-CRSP_G2WRLN4YRZ64PCLK/2021	betacoronavirus	EPI_ISL_4497705	?	2021-09-14	North America	USA	New Hampshire	?	North America	USA	New Hampshire	genome	29844	Human	?	?	21J (Delta)	AY.25	GK	Broad Institute Clinical Research Sequencing Platform	Infectious Disease Program, Broad Institute of Harvard and MIT	Siddle,K.J., Adams,G., Pearlman,L., Gladden-Young,A., Vicente,G., Blumenstiel,B., DeFelice,M., Lee,M., McGovern,S., Lagerborg,K., Rudy,M., DeRuff,K., Carter,A., Normandin,E., Bauer,M., Reilly,S., Tomkins-Tinch,C., Loreth,C., Chaluvadi,S., Meldrim,J., Granger,B., Lemieux,J.E., Birren,B.W., Sabeti,P.C., Larkin,K., Dodge,S., Lennon,N., Madoff,L., Brown,C., Gallagher,G., Smole,S., Park,D.J., Gabriel,S., and MacInnis,B.L.	?	?	?	2021-09-25	?	?
hCoV-19/Slovenia/82963/2020	betacoronavirus	EPI_ISL_5333204	?	2020-09-04	Europe	Slovenia	Slovenia	?	Europe	Slovenia	Slovenia	genome	29835	Human	34	Female	20A	B.1.258	G	Institute of Microbiology and Immunology, Faculty of Medicine, University of Ljubljana	Institute of Microbiology and Immunology, Faculty of Medicine, University of Ljubljana	Alen Suljič, Samo Zakotnik, Tomaž Mark Zorec, Doroteja Vlaj, Andraž Celar, Tina Živič, Domen Lazar, Tina Gabrovšek, Patricija Pozvek, Špela Pleh, Miša Korva, Mario Poljak, Tatjana Avšič – Županc	?	?	?	2021-10-19	?	?
hCoV-19/Australia/QLD04/2020	betacoronavirus	EPI_ISL_410718	?	2020-02-05	Oceania	Australia	Queensland	Gold Coast	Oceania	Australia	Queensland	genome	29865	Human	37	Male	19B	A	S	Pathology Queensland	Public Health Virology Laboratory	Ben Huang, Alyssa Pyke, Amanda De Jong, Andrew Van Den Hurk, Carmel Taylor, David Warrilow, Doris Genge, Elisabeth Gamez, Glen Hewitson, Ian Maxwell Mackay, Inga Sultana, Jamie McMahon, Jean Barcelon, Judy Northill, Mitchell Finger, Natalie Simpson, Neelima Nair, Peter Burtonclay, Peter Moore, Sarah Wheatley, Sean Moody, Sonja Hall-Mendelin, Timothy Gardam, and Frederick Moore.	?	?	?	2020-02-18	?	?
hCoV-19/Estonia/17123866/2021	betacoronavirus	EPI_ISL_3506051	?	2021-07-07	Europe	Estonia	Estonia	?	Europe	Estonia	Estonia	genome	29841	Human	5	Female	21J (Delta)	B.1.617.2	GK	Synlab Eesti OÜ	1. Laboratory of Communicable Diseases (Estonia); 2. Eurofins Genomics Europe Sequencing GmbH	Liidia Dotsenko et al.	?	?	?	2021-08-19	?	VOC Delta GK/478K.V1 (B.1.617.2+AY.x) first detected in India
hCoV-19/Pakistan/AKUs5/2020	betacoronavirus	EPI_ISL_2629944	?	2020-03-22	Asia	Pakistan	Pakistan	?	Asia	Pakistan	Pakistan	genome	29693	Human	?	?	20C	B.1	GH	Pathology and Laboratory Medicine, Aga Khan University	Pathology and Laboratory Medicine, Aga Khan University	Ghanchi,N.K., Iqbal,K.M., Nasir,A., Sabzwari,S.F., Khan,W., Razzak,S.A., Kanji,A., Hasan,R., Hasan,Z.	?	?	?	2020-07-08	?	?
hCoV-19/Spain/CL-COV09519/2021	betacoronavirus	EPI_ISL_3646378	?	2021-07-22	Europe	Spain	Castilla y Leon	?	Europe	Spain	Castilla y Leon	genome	29775	Human	?	Male	21J (Delta)	AY.43	GK	SARS-CoV-2 Sequencing Castilla y Leon-Spain Consortium	SARS-CoV-2 Sequencing Castilla y Leon-Spain Consortium	Antonio Orduña-Domingo, Marta Hernandez, David Abad, Marta Dominguez-Gil, Silvia Rojo, Gabriel March Rosello, Sonsoles Garcinuño Pérez, Carmen Aldea-Mansilla, Mª Fe Brezmes-Valdivieso, Gregoria Megías Lobón, María Antonia García Castro, Carmen Gimeno Crespo, Noelia Arenal Andrés, Carlos Fuster Foz, M. Isabel Fernandez-Natal, Jose María Eiros Bouza	?	?	?	2021-08-24	?	?
hCoV-19/Qatar/DA-USAFSAM-S5641/2021	betacoronavirus	EPI_ISL_3941764	?	2021-07-31	Asia	Qatar	Ad-Dawhah	?	Asia	Qatar	Ad-Dawhah	genome	29733	Human	21	Male	21J (Delta)	B.1.617.2	GK	US Air Force School of Aerospace Medicine	US Air Force School of Aerospace Medicine	Anthony Fries, Deanna Muehleman, Jennifer Meyer, William Gruner, Kelsey Lanter, Carol Garrett, Sarah Purves, Clarise Starr, Elizabeth Macias	?	?	?	2021-09-04	?	VOC Delta GK/478K.V1 (B.1.617.2+AY.x) first detected in India
hCoV-19/PapuaNewGuinea/PNG2277/2021	betacoronavirus	EPI_ISL_4949103	?	2021-05-01	Oceania	Papua New Guinea	Papua New Guinea	?	Oceania	Papua New Guinea	Papua New Guinea	genome	29892	Human	?	?	20A	AU.3	GH	Central Public Health Laboratory	Microbiological Diagnostic Unit - Public Health Laboratory (MDU-PHL)	Kumbu, J., Susapu, M., Palou, T., Seemann, T., Horan, K., Sherry, N.L.	?	?	?	2021-10-07	?	?
hCoV-19/Australia/VIC18255/2021	betacoronavirus	EPI_ISL_5288924	?	2021-02-11	Oceania	Australia	Victoria	?	Oceania	Australia	Victoria	genome	29766	Human	24	Female	20I (Alpha, V1)	B.1.1.7	GR	Microbiological Diagnostic Unit - Public Health Laboratory (MDU-PHL)	Microbiological Diagnostic Unit - Public Health Laboratory (MDU-PHL)	Seemann, T., Horan, K., Sherry, N.L.	?	?	?	2021-10-18	?	VOC Alpha 202012/01 GRY (B.1.1.7+Q.x) first detected in the UK
hCoV-19/USA/WA-S3602/2020	betacoronavirus	EPI_ISL_891028	?	2020-12-28	North America	USA	Washington	Yakima County	North America	USA	Washington	genome	29674	Human	?	?	20B	B.1.1.416	GR	Washington State Department of Health	Seattle Flu Study	Deborah A. Nickerson, Chris D. Frazar, Jover Lee, Benjamin Pelle, Erica Ryke, Matthew Richardson, Amanda Adler, Elisabeth Brandstetter, Peter D. Han, Kairsten Fay, Misja Ilcisin, Kirsten Lacombe, Thomas R. Sibley, Melissa Truong, Caitlin R. Wolf, Romesh Gautom, Geoff Melly, Brian Hiatt, Philip Dykema, Scott Lindquist, Michael Boeckh, Janet A. Englund, Michael Famulare, Barry R. Lutz, Mark J. Rieder, Lea M. Starita, Matthew Thompson, Helen Y. Chu, Jay Shendure, Trevor Bedford	?	?	?	2021-01-29	?	?
hCoV-19/Iraq/USAFSAM-S077/2020	betacoronavirus	EPI_ISL_812272	?	2020-06-07	Asia	Iraq	Iraq	?	Asia	Iraq	Iraq	genome	29826	Human	37	Male	20C	B.1.428.1	GH	Landstuhl Regional Medical Center	United States Air Force School of Aerospace Medicine	Anthony Fries, Jennifer Meyer, Amanda Javorina, Sarah Purves, William Gruner, Clarise Starr, Elizabeth Macias, Fritz Castillo, Cole Anderson	?	?	?	2021-01-13	?	?
hCoV-19/Myanmar/DSMRC030/2021	betacoronavirus	EPI_ISL_5428988	?	2021-08-16	Asia	Myanmar	Nay Pyi Taw	?	Asia	Myanmar	Nay Pyi Taw	genome	29803	Human	31	Male	21A (Delta)	AY.30	GK	DSMRC	DSMRC	Khine Zaw Oo, Sett Paing Htoo, Zaw Win Htun, Thet Wai Oo, Nay Myo Aung, Ko Ko Win, Kyee Myint, Ko Ko Lwin	?	?	?	2021-10-22	?	?
hCoV-19/Bolivia/26937/2020	betacoronavirus	EPI_ISL_837554	?	2020-08-03	South America	Bolivia	Santa Cruz BO	?	South America	Bolivia	Santa Cruz BO	genome	29771	Human	?	?	20B	B.1.1	GR	Centro Nacional de Enfermedades Tropicales (CENETROP)	Laboratory of Respiratory Viruses and Measles, Oswaldo Cruz Institute, FIOCRUZ	Paola Resende, Roxana Loayza, Cinthia Avila, Luciana Appolinario, Fernando Motta, Anna Carolina Paixao, Ana Carolina Mendonca, Marilda Siqueira on behalf of the Fiocruz COVID-19 Genomic Surveillance Network	?	?	?	2021-01-18	?	?
hCoV-19/Pakistan/AKUs21/2020	betacoronavirus	EPI_ISL_2629943	?	2020-05-10	Asia	Pakistan	Pakistan	?	Asia	Pakistan	Pakistan	genome	29773	Human	?	?	19A	B.6	O	Pathology and Laboratory Medicine, Aga Khan University	Pathology and Laboratory Medicine, Aga Khan University	Ghanchi,N.K., Iqbal,K.M., Nasir,A., Sabzwari,S.F., Khan,W., Razzak,S., Kanji,A., Hasan,R., Hasan,Z.	?	?	?	2020-07-08	?	?
hCoV-19/Aruba/AW-RIVM-52668/2021	betacoronavirus	EPI_ISL_3733716	?	2021-08-05	South America	Aruba	Aruba	?	South America	Aruba	Aruba	genome	29769	Human	?	?	21J (Delta)	AY.25	GK	Dutch COVID-19 response team	National Institute for Public Health and the Environment (RIVM)	Adam Meijer, Harry Vennema, Dirk Eggink, Jeroen Cremer, Sharon van den Brink, Bas van der Veer, AnneMarie van den Brandt, Lisa Wijsman, Kim Freriks, Ryanne Jaarsma, Euníce Then, Lynn Aarts, Sanne Bos, Stijn van Rossum, Florian Zwagemaker, Dennis Schmitz, Annelies Kroneman, Karim Hajji, Chantal Reusken, on behalf of the national COVID-19 response team	?	?	?	2021-08-27	?	?
hCoV-19/Australia/SA0566/2020	betacoronavirus	EPI_ISL_654809	?	2020-11-16	Oceania	Australia	South Australia	?	Oceania	Australia	South Australia	genome	29870	Human	?	?	20A	B.1.36.1	GH	SA Pathology	SA Pathology	Lex Leong, Julien Soubrier, Chuan Kok Lim, Song Gao, Mark Turra, Karin Kassahn, Ivan Bastian, Geoff Higgins	?	?	?	2020-11-25	?	?
hCoV-19/Bolivia/26938/2020	betacoronavirus	EPI_ISL_837559	?	2020-08-11	South America	Bolivia	Santa Cruz BO	?	South America	Bolivia	Santa Cruz BO	genome	29774	Human	?	?	20B	B.1.1	GR	Centro Nacional de Enfermedades Tropicales (CENETROP)	Laboratory of Respiratory Viruses and Measles, Oswaldo Cruz Institute, FIOCRUZ	Paola Resende, Roxana Loayza, Cinthia Avila, Luciana Appolinario, Fernando Motta, Anna Carolina Paixao, Ana Carolina Mendonca, Marilda Siqueira on behalf of the Fiocruz COVID-19 Genomic Surveillance Network	?	?	?	2021-01-18	?	?
hCoV-19/Mexico/JAL-InDRE-F11744-S913/2021	betacoronavirus	EPI_ISL_1558833	?	2021-02-15	North America	Mexico	Jalisco	?	North America	Mexico	Jalisco	genome	29824	Human	69	Male	20B	P.2	GR	LESP Jalisco/UdeG	Instituto de Diagnostico y Referencia Epidemiologicos (INDRE)	Claudia Wong-Arambula, Abril Rodriguez-Maldonado, Vanessa Rivero-Arredondo, Ariadna Medina-Benitez, Joaquin Quiroz-Mercado, Sergio Rangel-Guerrero, Natividad Cruz-Ortiz, Tatiana Nunez-Garcia, Gisela Barrera-Badillo, Lucia Hernandez-Rivas, Irma Lopez-Martinez, Ernesto Ramirez-Gonzalez.	?	?	?	2021-04-12	?	?
hCoV-19/Mexico/ROO-INMEGEN-28-347/2021	betacoronavirus	EPI_ISL_4512957	?	2021-09-10	North America	Mexico	Quintana Roo	?	North America	Mexico	Quintana Roo	genome	29800	Human	30	Female	21I (Delta)	AY.26	GK	SALUD DIGNA	Instituto Nacional de Medicina Genomica	Cedro-Tanda A, Escobar-Arrazola MA, Ramirez-Vega O, Cruz-Islas Jazmin, Garnica-Lopez Dora, Abraham Campos-Romero, Moreno-Camacho José Luis, Rodriguez-Gallegos Jorge, Luna-Ruiz Marco, Rangel-DeLeon D, Yair Alfaro-Mora, Hidalgo-Miranda A, Mendoza-Vargas A, Reyes-Grajeda JP, Herrera-Montalvo LA.	?	?	?	2021-09-25	?	?
hCoV-19/Nigeria/CV3482/2021	betacoronavirus	EPI_ISL_6002883	?	2021-10-06	Africa	Nigeria	Edo	?	Africa	Nigeria	Edo	genome	29806	Human	71	Female	21J (Delta)	AY.36	GK	Irrua Specialist Teaching Hospital (ISTH)	Africa Centre for Excellence for Genomics of Infectious Diseases (ACEGID), Redeemer’s University	Olawoye, I.B., Oluniyi, P.E., Eromon, P.E., Oguzie, J.U., Kayode, A.T., Uwanibe, J.N., Ugwu, C.A., Akano, K.O., Ajogbasile, F.V., Abechi, P.S., Olumade, T.J., Nosamiefan, I., Folarin, O., Happi, C.T.	?	?	?	2021-11-07	?	?
hCoV-19/Nigeria/CV3484/2021	betacoronavirus	EPI_ISL_6002885	?	2021-10-01	Africa	Nigeria	Edo	?	Africa	Nigeria	Edo	genome	29816	Human	36	Female	21J (Delta)	AY.36	O	Irrua Specialist Teaching Hospital (ISTH)	Africa Centre for Excellence for Genomics of Infectious Diseases (ACEGID), Redeemer’s University	Olawoye, I.B., Oluniyi, P.E., Eromon, P.E., Oguzie, J.U., Kayode, A.T., Uwanibe, J.N., Ugwu, C.A., Akano, K.O., Ajogbasile, F.V., Abechi, P.S., Olumade, T.J., Nosamiefan, I., Folarin, O., Happi, C.T.	?	?	?	2021-11-07	?	?
hCoV-19/Greece/11856/2020	betacoronavirus	EPI_ISL_2232147	?	2020-08-13	Europe	Greece	North Aegean	?	Europe	Greece	North Aegean	genome	29817	Human	?	?	20B	B.1.1.232	GR	Central Public Health Laboratory, National Public Health Organization	Greek Genome Center, Biomedical Research Foundation of the Academy of Athens (BRFAA)	Emmanouil Athanasiadis, Giannis Vatsellas, Theodoros Loupis, Katerina Zoi, Kyriaki Tryfinopoulou, Dimitrios Thanos	?	?	?	2021-05-23	?	?
hCoV-19/Mozambique/CERI-KRISP-K016047/2021	betacoronavirus	EPI_ISL_3447986	?	2021-04-16	Africa	Mozambique	Niassa	Lichinga	Africa	Mozambique	Niassa	genome	29854	Human	32	Female	20H (Beta, V2)	B.1.351	GH	Instituto Nacional de Saude (INS), Mozambique	CERI, Centre for Epidemic Response and Innvoation, Stellenbosch University and KRISP, KZN Research Innovation and Sequencing Platform, UKZN.	Nalia Ismael, Nadia Sitoe, Paulo Arnaldo, Nedio Mabunda, Giandhari J, Pillay S, Yajna Ramphal, Naidoo Yeshnee, Tshabuila Derek, Emmanuel S, Tegally H, Wilkinson E, de Oliveira T	?	?	?	2021-08-17	?	VOC Beta GH/501Y.V2 (B.1.351+B.1.351.2+B.1.351.3) first detected in South Africa
hCoV-19/Nigeria/CV3488/2021	betacoronavirus	EPI_ISL_6002889	?	2021-10-11	Africa	Nigeria	Edo	?	Africa	Nigeria	Edo	genome	29803	Human	50	Male	21J (Delta)	AY.36	GK	Irrua Specialist Teaching Hospital (ISTH)	Africa Centre for Excellence for Genomics of Infectious Diseases (ACEGID), Redeemer’s University	Olawoye, I.B., Oluniyi, P.E., Eromon, P.E., Oguzie, J.U., Kayode, A.T., Uwanibe, J.N., Ugwu, C.A., Akano, K.O., Ajogbasile, F.V., Abechi, P.S., Olumade, T.J., Nosamiefan, I., Folarin, O., Happi, C.T.	?	?	?	2021-11-07	?	?
hCoV-19/Malaysia/IMR_WC451949/2021	betacoronavirus	EPI_ISL_3446659	?	2021-07-26	Asia	Malaysia	Malaysia	?	Asia	Malaysia	Malaysia	genome	29862	Human	27	Female	21I (Delta)	B.1.617.2	GK	Tengku Ampuan Rahimah Hospital	Institute for Medical Research, Infectious Disease Research Centre, National Institutes of Health, Ministry of Health Malaysia	Suppiah J, Kamel K, Mohd Zawawi Z, Azizan MA, Ramly N, Robert F, Anasir MI, Thayan R	?	?	?	2021-08-17	?	VOC Delta GK/478K.V1 (B.1.617.2+AY.x) first detected in India
hCoV-19/USA/MI-MDHHS-SC31387/2021	betacoronavirus	EPI_ISL_3184628	?	2021-06-21	North America	USA	Michigan	?	North America	USA	Michigan	genome	29855	Human	?	?	21I (Delta)	B.1.617.2	GK	Michigan Department of Health and Human Services, Bureau of Laboratories	Michigan Department of Health and Human Services, Bureau of Laboratories	Blankenship HM, Riner D, Soehnlen MK	?	?	?	2021-08-02	?	VOC Delta GK/478K.V1 (B.1.617.2+AY.x) first detected in India
hCoV-19/Jordan/RMSR6S13/2021	betacoronavirus	EPI_ISL_5067994	?	2021-09-26	Asia	Jordan	Irbid	?	Asia	Jordan	Irbid	genome	29815	Human	20	Female	21J (Delta)	AY.20	GK	Jordan Royal Medical Services Mobile Biological Lab	Jordan Royal Medical Services Genomics Core Lab	Dr. Rame Hamdi khasawneh, Ali Alhuniti, Osama Alshdaifat, Mohammad Barmawi , Abdullah Almuhasen , Alanood Alhabashnah	?	?	?	2021-10-12	?	?
hCoV-19/Curacao/CW-RIVM-51152/2021	betacoronavirus	EPI_ISL_3732433	?	2021-08-05	South America	Curacao	Curacao	?	South America	Curacao	Curacao	genome	29769	Human	?	?	21J (Delta)	AY.42	GK	Dutch COVID-19 response team	National Institute for Public Health and the Environment (RIVM)	Adam Meijer, Harry Vennema, Dirk Eggink, Jeroen Cremer, Sharon van den Brink, Bas van der Veer, AnneMarie van den Brandt, Lisa Wijsman, Kim Freriks, Ryanne Jaarsma, Euníce Then, Lynn Aarts, Sanne Bos, Stijn van Rossum, Florian Zwagemaker, Dennis Schmitz, Annelies Kroneman, Karim Hajji, Chantal Reusken, on behalf of the national COVID-19 response team	?	?	?	2021-08-27	?	?
hCoV-19/Uganda/UG266/2020	betacoronavirus	EPI_ISL_1469357	?	2020-11-11	Africa	Uganda	Uganda	?	Africa	Uganda	Uganda	genome	29556	Human	?	?	19B	A.23.1	S	MRC/UVRI & LSHTM Uganda Research Unit	Where sequence data have been generated and submitted to GISAID	Matthew Cotten, Dan Lule Bugembe, My V.T. Phan, Isaac Sseeewanyana, Patrick Semanda, Susan Nabadda, Pontiano Kaleebu	?	?	?	2021-04-03	?	?
hCoV-19/Mexico/MEX-INMEGEN-18-28/2021	betacoronavirus	EPI_ISL_3160661	?	2021-07-18	North America	Mexico	Estado de Mexico	?	North America	Mexico	Estado de Mexico	genome	29803	Human	30	Male	21I (Delta)	AY.26	GK	Salud Digna	Instituto Nacional de Medicina Genomica	Cedro-Tanda A, Escobar-Arrazola MA, Ramirez-Vega O, Abraham Campos-Romero, Moreno-Camacho José Luis, Rodriguez-Gallegos Jorge, Luna-Ruiz Marco, Rangel-DeLeon D, Munguia-Garza P, Hidalgo-Miranda A, Mendoza-Vargas A, Reyes-Grajeda JP, Herrera-Montalvo LA.	?	?	?	2021-08-01	?	?
hCoV-19/Uganda/UG268/2020	betacoronavirus	EPI_ISL_1469359	?	2020-11-13	Africa	Uganda	Uganda	?	Africa	Uganda	Uganda	genome	29727	Human	?	?	19B	A.23.1	S	MRC/UVRI & LSHTM Uganda Research Unit	Where sequence data have been generated and submitted to GISAID	Matthew Cotten, Dan Lule Bugembe, My V.T. Phan, Isaac Sseeewanyana, Patrick Semanda, Susan Nabadda, Pontiano Kaleebu	?	?	?	2021-04-03	?	?
hCoV-19/Aruba/AW-RIVM-60297/2021	betacoronavirus	EPI_ISL_4838582	?	2021-09-13	South America	Aruba	Aruba	?	South America	Aruba	Aruba	genome	29769	Human	?	?	21J (Delta)	B.1.617.2	GK	Dutch COVID-19 response team	National Institute for Public Health and the Environment (RIVM)	Adam Meijer, Harry Vennema, Dirk Eggink, Jeroen Cremer, Sharon van den Brink, Bas van der Veer, AnneMarie van den Brandt, Lisa Wijsman, Kim Freriks, Ryanne Jaarsma, Euníce Then, Lynn Aarts, Sanne Bos, Stijn van Rossum, Florian Zwagemaker, Dennis Schmitz, Annelies Kroneman, Karim Hajji, Ivo van Walle, Chantal Reusken, on behalf of the national COVID-19 response team	?	?	?	2021-10-04	?	VOC Delta GK/478K.V1 (B.1.617.2+AY.x) first detected in India
hCoV-19/Colombia/ANT-CWOHC-VG-SEC02234X/2021	betacoronavirus	EPI_ISL_5805070	?	2021-09-25	South America	Colombia	Antioquia	El Peñol	South America	Colombia	Antioquia	genome	29770	Human	62	Male	21J (Delta)	B.1.617.2	GK	AYUDAS DIAGNOSTICAS SURA	Universidad Nacional de Colombia - Laboratorio Genómico One Health	Andres F. Cardona-Rios, Maria Stella López, Daniel O. Maldonado-Perez, Simón Villegas Velásquez, Lina M. Hurtado, Laura Silvana Perez, Karl A Ciuoderis, Maria Angélica Maya, Carolina Muñoz-Arango, Celeny Ortiz, Rita Almanza Payares, Idabely Betancur Ortiz, Sandra Ines Cano, Diego A. Álvarez-Díaz, Carlos Franco-Muñoz, Katherine Laiton-Donato, Hector Alejandro Ruiz-Moreno, Marcela Mercado-Reyes, Jorge E. Osorio, Juan P. Hernandez-Ortiz	?	?	?	2021-11-01	?	VOC Delta GK/478K.V1 (B.1.617.2+AY.x) first detected in India
hCoV-19/Slovenia/90-031830-NM/2021	betacoronavirus	EPI_ISL_3317122	?	2021-07-15	Europe	Slovenia	Jugovzhodna	?	Europe	Slovenia	Jugovzhodna	genome	29861	Human	48	Male	21J (Delta)	AY.5	GK	National Laboratory for Health, Environment and Food, OMM, Novo mesto	NLZOH (National Laboratory for Health, Environment and Food) / CISLD (Clinical Institute of Special Laboratory Diagnostics), University Children's Hospital, University Medical Center Ljubljana	Sandra Janezic, Aleksander Mahnic, Maja Rupnik, Tjaša Žohar Čretnik, Alenka Štorman, Nika Gobec, Aleksander Kocuvan, Kaja Tominc, Maša Jarčič, David Cvetko, Tatjana Harlander, Matjaž Retelj / Jernej Kovač, Barbara Jenko Bizjan, Tine Tesovnik, Robert Šket, Katarina Kozmos, Ana Grom, Maruša Debeljak, Marko Pokorn, Tadej Battelino	?	?	?	2021-08-10	?	?
hCoV-19/Thailand/Chiang-Mai_SEQ18229/2021	betacoronavirus	EPI_ISL_5416187	?	2021-10-01	Asia	Thailand	Chiang Mai	?	Asia	Thailand	Chiang Mai	genome	29811	Human	?	Female	21J (Delta)	B.1.617.2	GK	Regional Medical Sciences Center 1/1 Chiang Rai	National Institute of Health, Department of Medical Sciences, Ministry of Public Health, Thailand	Pilailuk Okada; Siripaporn Phuygun; Nuttida Thongpramul; Sittiporn Parnmen; Ratana Tacharoenmuang; Pakorn Piromtong; Natchaya Khiadsang; Thanutsapa Thanadachakul; Warawan Wongboot; sirikanda wimol; Sunthareeya Waicharoen; Archawin Rojanawiwat	?	?	?	2021-10-21	?	VOC Delta GK/478K.V1 (B.1.617.2+AY.x) first detected in India
hCoV-19/USA/SD-SDPHL-0361/2020	betacoronavirus	EPI_ISL_2427243	?	2020-03-13	North America	USA	South Dakota	?	North America	USA	South Dakota	genome	29865	Human	?	?	20C	B.1	GH	South Dakota Public Health Laboratory	South Dakota Public Health Laboratory	Jacob Garfin and Chris Carlson	?	?	?	2021-06-05	?	?
hCoV-19/Jordan/RMSR11S6/2021	betacoronavirus	EPI_ISL_6001560	?	2021-10-11	Asia	Jordan	Maan	?	Asia	Jordan	Maan	genome	29821	Human	60	Female	21J (Delta)	B.1.617.2	GK	Jordan Royal Medical Services Mobile biological lab	Jordan Royal Medical Services Genomics Core Lab	Dr. Rame Hamdi khasawneh, Ali Alhuniti, Osama Alshdaifat, Mohammad Barmawi , Abdullah Almuhasen , Alanood Alhabashnah	?	?	?	2021-11-07	?	VOC Delta GK/478K.V1 (B.1.617.2+AY.x) first detected in India
hCoV-19/Australia/TAS000294/2021	betacoronavirus	EPI_ISL_3247060	?	2021-08-03	Oceania	Australia	Tasmania	?	Oceania	Australia	Tasmania	genome	29606	Human	?	?	21J (Delta)	AY.39.1	GK	Royal Hobart Hospital	Royal Hobart Hospital	Dr L. Cooley, Mr R Vanhaeften	?	?	?	2021-08-06	?	?
hCoV-19/Argentina/INEI107924/2021	betacoronavirus	EPI_ISL_4083450	?	2021-07-17	South America	Argentina	Santa Fe	?	South America	Argentina	Santa Fe	genome	29785	Human	39	Female	21J (Delta)	AY.6	GK	Servicio Virosis Respiratorias-Departamento Virología-INEI	Instituto Nacional Enfermedades Infecciosas C.G.Malbran	Baumeister E., Avaro M., Benedetti E., Russo M., Dattero ME, Pontoriero A., Cisterna D., Molina V., Perandones C., Tuduri E., De Belder D., Sanchez Loria J., Haim MS., Lorenzo F., Poklepovich T., Campos J.	?	?	?	2021-09-11	?	?
hCoV-19/Turkey/HSGM-D25480/2021	betacoronavirus	EPI_ISL_3688991	?	2021-08-21	Europe	Turkey	Turkey	?	Europe	Turkey	Turkey	genome	29769	Human	?	?	21J (Delta)	AY.43	GK	Ministry of Health Turkey	Ministry of Health Turkey	Fatma Bayrakdar, Yasemin Cosgun, Suleyman Yalcin, Gulay Korukluoglu	?	?	?	2021-08-25	?	?
hCoV-19/Canada/AB-ABPHL-35172/2021	betacoronavirus	EPI_ISL_5631804	?	2021-09-16	North America	Canada	Alberta	?	North America	Canada	Alberta	genome	29701	Human	?	?	21J (Delta)	B.1.617.2	GK	Edmonton Provincial Lab	Public Health Agency of Canada (PHAC) National Microbiology Laboratory	Buss, E, Croxen M, Deo A, Dieu P, Gill K, Ferrato C, Khan F, Koleva P, Li V, Lloyd C, Lynch T, Ma R, Murphy S, Pabbaraju K, Shokoples S, Tipples G, Thayer J, Whitehouse M, Wong A, Yu C, Zelyas N	?	?	?	2021-10-28	?	VOC Delta GK/478K.V1 (B.1.617.2+AY.x) first detected in India
hCoV-19/Shenzhen/IVDC-0610-01/2021	betacoronavirus	EPI_ISL_2931276	?	2021-06-11	Asia	China	Guangdong	Shenzhen	Africa	South Africa	South Africa	genome	29702	Human	36	Male	21J (Delta)	AY.45	GK	Shenzhen Center for Disease Control and Prevention	National Institute for Viral Disease Control and Prevention, China CDC	Long Chen,Can Zhu,Jiancheng Chen,Renli Zhang,Peihua Niu, Yenan Feng, Bo Peng,Shimin Li,Yijun Tang,Zidan Lin and Yaqin He	?	?	?	2021-07-13	?	?
hCoV-19/Ireland/CO-NVRL-M35IRL00481/2021	betacoronavirus	EPI_ISL_3848999	?	2021-08-06	Europe	Ireland	Cork	?	Europe	Ireland	Cork	genome	29715	Human	?	Female	21J (Delta)	AY.4	GK	National Virus Reference Laboratory	National Virus Reference Laboratory	Zoe Yandle, Charlene Bennett, Gabriel Gonzalez, Michael Carr, Jonathan Dean, Cillian F De Gascun	?	?	?	2021-09-01	?	?
hCoV-19/Peru/ARE-INS-8394/2021	betacoronavirus	EPI_ISL_5935201	?	2021-10-06	South America	Peru	Arequipa	?	South America	Peru	Arequipa	genome	29852	Human	33	Male	21J (Delta)	B.1.617.2	GK	Laboratorio de Referencia Nacional de Virus Respiratorios. Centro Nacional de Salud Publica. Instituto Nacional de Salud Peru.	Laboratorio de Referencia Nacional de Virus Respiratorios. Centro Nacional de Salud Publica. Instituto Nacional de Salud Peru.	Carlos Padilla Rojas, Veronica Hurtado Vela, Orson Mestanza Millones, Iris Silva Molina, Luis Barcena Flores, Alicia Nuñez Llanos, Steve Acedo Lazo, Wendy Lizarraga Olivares, Victor Jimenez Vasquez, Sara Gordillo Vilchez, Nieves Sevilla Castañeda, Princesa Medrano Alhuay, Omar Caceres Rey, Marco Galarza Perez, Henri Bailon Calderon, Nancy Rojas Serrano, Priscila Lope Pari, Lely Solari Zerpa, Joseph Huayra Niquen	?	?	?	2021-11-05	?	VOC Delta GK/478K.V1 (B.1.617.2+AY.x) first detected in India
hCoV-19/Cambodia/853924/2021	betacoronavirus	EPI_ISL_6000228	?	2021-10-25	Asia	Cambodia	Cambodia	?	Asia	Cambodia	Cambodia	genome	29701	Human	?	?	21J (Delta)	B.1.617.2	GK	Virology Unit, Institut Pasteur du Cambodge	Virology Unit, Institut Pasteur du Cambodge	Leakhena Pum, Sophoannadedh Rath, Jurre Y Siegers, Cecile Troupin, Ly Sovann, Kraing Sidonn, Yi Sengdoeurn, Chin Savuth, Chau Darapheak, Veasna Duong, Erik A Karlsson	?	?	?	2021-11-06	?	VOC Delta GK/478K.V1 (B.1.617.2+AY.x) first detected in India
hCoV-19/Rwanda/NRLNAT4223/2021	betacoronavirus	EPI_ISL_4415314	?	2021-08-07	Africa	Rwanda	Kigali	?	Africa	Rwanda	Kigali	genome	29707	Human	32	Female	21A (Delta)	B.1.617.2	GK	Nucleic Acid Testing, National Reference Laboratory	GIGA Medical Genomics	Yvan Butera, Keith Durkin, Maria Artesi, Bouchra Boujemla, Robert Rutayisire, Reuben Sindayiheba Patrick Tuyisenge, Esperence Umumararungu, Sébastien Bontems, Marie-Pierre Hayette, Nathalie Renotte, Swaibu Gatare, Jacob Souopgui, Sabin Nsanzimana, Vincent Bours, Léon Mutesa	?	?	?	2021-09-22	?	VOC Delta GK/478K.V1 (B.1.617.2+AY.x) first detected in India
hCoV-19/Rwanda/NRLNAT4222/2021	betacoronavirus	EPI_ISL_4415313	?	2021-08-05	Africa	Rwanda	Kigali	?	Africa	Rwanda	Kigali	genome	29701	Human	33	Female	21A (Delta)	B.1.617.2	GK	Nucleic Acid Testing, National Reference Laboratory	GIGA Medical Genomics	Yvan Butera, Keith Durkin, Maria Artesi, Bouchra Boujemla, Robert Rutayisire, Reuben Sindayiheba Patrick Tuyisenge, Esperence Umumararungu, Sébastien Bontems, Marie-Pierre Hayette, Nathalie Renotte, Swaibu Gatare, Jacob Souopgui, Sabin Nsanzimana, Vincent Bours, Léon Mutesa	?	?	?	2021-09-22	?	VOC Delta GK/478K.V1 (B.1.617.2+AY.x) first detected in India
hCoV-19/Curacao/CW-RIVM-50160/2021	betacoronavirus	EPI_ISL_3390661	?	2021-08-01	South America	Curacao	Curacao	?	South America	Curacao	Curacao	genome	29769	Human	17	?	21I (Delta)	AY.9	GK	Dutch COVID-19 response team	National Institute for Public Health and the Environment (RIVM)	Adam Meijer, Harry Vennema, Dirk Eggink, Jeroen Cremer, Sharon van den Brink, Bas van der Veer, AnneMarie van den Brandt, Lisa Wijsman, Kim Freriks, Ryanne Jaarsma, Euníce Then, Lynn Aarts, Sanne Bos, Stijn van Rossum, Florian Zwagemaker, Dennis Schmitz, Annelies Kroneman, Karim Hajji, Chantal Reusken, on behalf of the national COVID-19 response team	?	?	?	2021-08-13	?	?
hCoV-19/SouthAfrica/NICD-N00716/2020	betacoronavirus	EPI_ISL_1239476	?	2020-12-21	Africa	South Africa	Northern Cape	?	Africa	South Africa	Northern Cape	genome	29884	Human	22	Male	20H (Beta, V2)	B.1.351	GH	Kimberley Hospital, National Health Laboratory Services, Northern Cape, South Africa	National Institute for Communicable Diseases of the National Health Laboratory Service	Amoako DG, Scheepers C, Mohale T, Ntuli N, Mahlangu B, Ismail A, Bhiman JN	?	?	?	2021-03-14	?	VOC Beta GH/501Y.V2 (B.1.351+B.1.351.2+B.1.351.3) first detected in South Africa
hCoV-19/USA/MO-UMGC-5764/2021	betacoronavirus	EPI_ISL_3368737	?	2021-07-20	North America	USA	Missouri	?	North America	USA	Missouri	genome	29769	Human	?	?	21J (Delta)	AY.3	GK	Springfield-Greene County Health Department	University of Minnesota Genomics Center	Daryl M. Gohl, John Garbe, Jaquelyn Kuriger-Laber, Corbin Dirkx	?	?	?	2021-08-12	?	?
hCoV-19/Vietnam/HCMC-35019/2020	betacoronavirus	EPI_ISL_450743	?	2020-03-24	Asia	Vietnam	Southeast Region	Ho Chi Minh City	Asia	Vietnam	Southeast Region	genome	29320	Human	58	Male	19B	A.1	S	OUCRU/HTD	OUCRU/HTD	Nguyen Van Vinh Chau, Nguyen Thi Thu Hong, Nguyen Thi Han Ny, Le Nguyen Truc Nhu, Nghiem My Ngoc, Vo Thanh Lam, Nguyen Thanh Dung, Lam Minh Yen, Ngo Ngoc Quang Minh, Le Manh Hung, Nguyen Tri Dung, Dinh Nguyen Huy Man, Lam Anh Nguyet, Tran Chanh Xuan, Tran Tinh Hien, Nguyen Thanh Phong, Tran Nguyen Hoang Tu, Tran Tan Thanh, Nguyen Thanh Truong, Nguyen Tan Binh, Tang Chi Thuong, Guy Thwaites, and Le Van Tan, for OUCRU COVID-19 research group*	?	?	?	2020-05-22	?	?
hCoV-19/CzechRepublic/UMTM267207/2021	betacoronavirus	EPI_ISL_5194636	?	2021-09-17	Europe	Czech Republic	Olomouc Region	?	Europe	Czech Republic	Olomouc Region	genome	29808	Human	36	Female	21J (Delta)	AY.42	GK	Nemocnice Šumperk, a.s.	Institute of Molecular and Translational Medicine / Laboratory of Experimental Medicine, Faculty of Medicine and Dentistry, Palacky University	Rastislav Slavkovský, Hana Jaworek, Vladimíra Koudeláková, Barbora Blumová,Kateřina Kubáňová, Marián Hajdúch	?	?	?	2021-10-15	?	?
hCoV-19/Chile/ML-24640/2021	betacoronavirus	EPI_ISL_1321468	?	2021-01-28	South America	Chile	Maule	San Clemente CL	South America	Chile	Maule	genome	29643	Human	54	Female	20J (Gamma, V3)	P.1	GR	Genetica Molecular and Subdepartamento de Virologia ISP Chile	Instituto de Salud Publica de Chile	Javier Tognarelli, Karen Orostica, Barbara Parra, Loredana Arata, Jaime Lagos, Gisselle Barra, Patricia Bustos, Rodrigo Fasce, Andres Castillo, Jorge Fernandez	?	?	?	2021-03-23	?	VOC Gamma GR/501Y.V3 (P.1+P.1.x) first detected in Brazil/Japan
hCoV-19/Ghana/WACCBIP-GS1347/2021	betacoronavirus	EPI_ISL_3867281	?	2021-07-19	Africa	Ghana	Greater Accra	Accra	Africa	Ghana	Greater Accra	genome	29775	Human	24	Male	21J (Delta)	AY.39	GK	WACCBIP, University of Ghana	WACCBIP, University of Ghana	Collins M. Morang'a, Joyce M. Ngoi, Dominic S. Y. Amuzu, Vincent Appiah, Frederick Tei-Maya, Evelyn B. Quansah, Philip M. Soglo, Violette V. Mâ€™cormack, Samirah Saiid, Bright K. Yemi, Israel Osei-Wusu, Deborah N. A. Mettle, Patrick Tetteh Ababio, Paul Owusu-Oduro, Abdul-Karim Abass, Samuel Kaba Akoriyea, Emmanuella Amoako, Oliver D. Boakye, Theophilus Odoom, Lawrence Ofori-Boadu, Samuel Armoo, Emmanuel Kudjo, Dennis Adu-Gyasi, Kwado Poku Asante, Oliver Commey, Sylvester Dassah, Victor Asoala, Richard Odame Phillips, Michael Owus, Edward Danso Fenteng, Joe K. Mutungi, Nicaise T. Ndam, William K. Ampofo, Yaw Bediako, Peter K. Quashie, Lucas N. Amenga-Etego, and Gordon A. Awandare	?	?	?	2021-09-01	?	?
hCoV-19/Mexico/COA_INER_IMSS_2060/2021	betacoronavirus	EPI_ISL_4299483	?	2021-08-19	North America	Mexico	Coahuila	?	North America	Mexico	Coahuila	genome	29745	Human	83	Female	21J (Delta)	AY.20	GK	Centro de Investigación Biomédica del Noreste (CIBIN)	Centro de Investigación en Enfermedades Infecciosas (CIENI), Instituto Nacional de Enfermedades Respiratorias (INER)	Consorcio Mexicano de Vigilancia Genómica (CoViGen-Mex). Authors (in alphabetical order): Julio Elias Alvarado-Yaah, Carlos F. Arias, Santiago Ávila-Ríos, Eduardo Becerril-Vargas, Víctor Hugo Borja-Aburto, Celia Boukadida, Cristóbal Cháidez-Quiróz, Juan Bautista Chale-Dzul, Gabriel Chavira-Trujillo, Ricardo Ciria Merce, Andreu Comas-García, Célida Duque Molina, Julissa Enciso-Ibarra, José Antonio Enciso-Moreno, Gloria Elena Espinosa-Ayala, Fernando Fontove-Herrera, Daniel Fregoso-Rueda, Victor Eduardo García-Arias, Alejandra García-Gasca, Bruno Gómez-Gil, Jean Pierre González, Irvin González-López, Concepción Grajales-Muñiz, Ricardo Grande, Rosa María Gutiérrez Rios, Jesús Hernández, Alejandra Hernández-Terán, Alfredo Herrera-Estrella, Carla Ivón Herrera-Najera, Pavel Isa, María Eugenia Jiménez-Corona, Daniel Lira Morales, Susana Lopez, Antonio Loza Román, Brenda Irasema Maldonado-Meza, Bernardo Martínez-Miguel, José Arturo Martínez-Orozco, Célida Martínez-Rodríguez, Verónica Mata-Haro, Margarita Matías-Florentino, Fidencio Mejía-Nepomuceno, María Guadalupe de Jesús Mireles-Rivera, Gloria María Molina-Salinas, Hector Montoya-Fuentes, Mario Mújica-Sánchez, José Esteban Muñoz-Medina, José de Jesús Nuñez-Contreras, Alicia Ocaña-Mondragón, Luis Alberto Ochoa-Carrera, Marissa Perez-Garcia, Francisco Pulido, Helen Haydee Fernanda Ramírez-Plascencia, Eduardo Rivera-Martínez, Jorge Salas-Hernández, Angel Gustavo Salas-Lais, Alejandro Sánchez-Flores, Clara Esperanza Santacruz-Tinoco, María Guadalupe Santiago-Mauricio, Selene Zárate, Nelly Sélem-Mojica, Blanca Taboada, Kathia Elizabeth Tapia-Diaz, Gloria Vazquez, Rosario Vazquez-Larios, Joel Armando Vázquez-Pérez.	?	?	?	2021-09-19	?	?
hCoV-19/Australia/SA0097/2020	betacoronavirus	EPI_ISL_468039	?	2020-02-22	Oceania	Australia	South Australia	?	Oceania	Australia	South Australia	genome	29865	Human	?	?	19A	B	O	SA Pathology	SA Pathology	Lex Leong, Chuan Kok Lim, Mark Turra, Ivan Bastian, Geoff Higgins	?	?	?	2020-06-16	?	?
hCoV-19/Kuwait/JAH3032511/2021	betacoronavirus	EPI_ISL_2833738	?	2021-05-24	Asia	Kuwait	Kuwait	?	Asia	Kuwait	Kuwait	genome	29855	Human	17	Male	21I (Delta)	AY.21	GK	MOH - Jaber Al-Ahmad Hospital (Innovation Research Laboratory)	MOH - Jaber Al-Ahmad Hospital (Innovation Research Laboratory)	Salman Al-Sabah , Mohammad Alghounaim	?	?	?	2021-07-06	?	?
hCoV-19/Greece/30613/2021	betacoronavirus	EPI_ISL_4462213	?	2021-08-11	Europe	Greece	Attica	?	Europe	Greece	Attica	genome	29720	Human	?	?	21J (Delta)	AY.42	GK	Central Public Health Laboratory, National Public Health Organization	Central Public Health Laboratory, National Public Health Organization	Kyriaki Tryfinopoulou, Gregory Spanakos, Antigoni Katsoulidou, Olga Papa et al	?	?	?	2021-09-23	?	?
hCoV-19/Singapore/1084/2020	betacoronavirus	EPI_ISL_596474	?	2020-09-21	Asia	Singapore	Singapore	?	Asia	Iran	Iran	genome	29874	Human	35	Female	20A	B.1	G	National Public Health Laboratory, National Centre for Infectious Diseases	National Public Health Laboratory, National Centre for Infectious Diseases	Tze Minn Mak, Sophie Octavia, Zhenyang Zhou, Lin Cui, Raymond Tzer Pin Lin	?	?	?	2020-10-27	?	?
hCoV-19/USA/OK-CDC-ASC210076703/2021	betacoronavirus	EPI_ISL_2600311	?	2021-04-20	North America	USA	Oklahoma	?	North America	USA	Oklahoma	genome	29857	Human	13	Male	20I (Alpha, V1)	B.1.1.7	GRY	Aegis Sciences Corporation	Centers for Disease Control and Prevention Division of Viral Diseases, Pathogen Discovery	Dakota Howard, Dhwani Batra, Peter W. Cook, Kara Moser, Adrian Paskey, Jason Caravas, Benjamin Rambo-Martin, Shatavia Morrison, Christopher Gulvick, Scott Sammons, Yvette Unoarumhi, Darlene Wagner, Matthew Schmerer, Cyndi Clark, Patrick Campbell, Rob Case, Vikramsinha Ghorpade, Holly Houdeshell, Ola Kvalvaag, Dillon Nall, Ethan Sanders, Alec Vest, Shaun Westlund, Matthew Hardison, Clinton R. Paden, Duncan MacCannell	?	?	?	2021-06-17	?	VOC Alpha 202012/01 GRY (B.1.1.7+Q.x) first detected in the UK
hCoV-19/Germany/BY-RKI-I-192672/2021	betacoronavirus	EPI_ISL_3238119	?	2021-07-21	Europe	Germany	Bavaria	?	Europe	Germany	Bavaria	genome	29873	Human	?	?	21J (Delta)	AY.43	GK	Sonic - Dr. Staber & Kollegen GmbH München	Robert Koch Institute	unknown	?	?	?	2021-08-05	?	?
hCoV-19/India/JK-NCDC-02370/2020	betacoronavirus	EPI_ISL_435107	?	2020-03-29	Asia	India	Ladakh	Kargil	Asia	India	Ladakh	genome	29866	Human	38	Female	19A	B.4	O	National Centre for Disease control (NCDC), CSIR-Institute of Genomics and Integrative Biology (CSIR-IGIB)	NCDC/CSIR-IGIB	Pramod Kumar, Rajesh Pandey, Pooja Sharma, Mahesh Dhar, Vivekanand A, Bharathram Uppili, Himanshu Vashisht, Saruchi Wadhwa, Nishu Tyagi, Uma Sharma, Priyanka Singh, Hemlata Lall, Meena Datta, Poonam Gupta, Nidhi Saini, Aarti Tewari, Bibhash Nandi, Dhirendra Kumar, Satyabrata Bag, Varun Jaiswal, Hema Gogia, Preeti Madan, Simrita Singh, Prateek Singh, Debasis Dash, Mitali Mukerji, Manju Bala, Sandhya Kabra, Sujeet Singh, Mohammed Faruq, Anurag Agrawal, Partha Rakshit	?	?	?	2020-05-02	?	?
hCoV-19/Australia/SA0214/2020	betacoronavirus	EPI_ISL_468032	?	2020-01-30	Oceania	Australia	South Australia	?	Oceania	Australia	South Australia	genome	29900	Human	?	?	19A	B.1	O	SA Pathology	SA Pathology	Lex Leong, Chuan Kok Lim, Mark Turra, Ivan Bastian, Geoff Higgins	?	?	?	2020-06-16	?	?
hCoV-19/TrinidadandTobago/51599/2021	betacoronavirus	EPI_ISL_3642762	?	2021-07-09	South America	Trinidad and Tobago	Trinidad and Tobago	?	South America	Trinidad and Tobago	Trinidad and Tobago	genome	29606	Human	?	?	20J (Gamma, V3)	P.1	GR	Trinidad Public Health Laboratory	Carrington Lab, Department of Preclinical Sciences, Faculty of Medical Sciences, The University of the West Indies, St Augustine Campus	Nikita S. D. Sahadeo, Arianne Brown-Jordan, Sarah Hill, Vernie Ramkissoon, Anushka Ramjag, Roshan Parasram, Avery Hinds, Risha Singh, SueMin Nathaniel, Nuno Faria, Oliver Pybus, Christopher Oura, Gabriel Escobar, Christine V. F. Carrington	?	?	?	2021-08-24	?	VOC Gamma GR/501Y.V3 (P.1+P.1.x) first detected in Brazil/Japan
hCoV-19/Estonia/16800069/2021	betacoronavirus	EPI_ISL_4106532	?	2021-07-22	Europe	Estonia	Estonia	?	Europe	Estonia	Estonia	genome	29841	Human	41	Female	21J (Delta)	B.1.617.2	GK	Synlab Eesti OÜ	1. Laboratory of Communicable Diseases (Estonia); 2. Eurofins Genomics Europe Sequencing GmbH	Liidia Dotsenko et al.	?	?	?	2021-09-13	?	VOC Delta GK/478K.V1 (B.1.617.2+AY.x) first detected in India
hCoV-19/CzechRepublic/CSQ0167/2021	betacoronavirus	EPI_ISL_3138752	?	2021-07-19	Europe	Czech Republic	Vysocina Region	Rudikov	Europe	Czech Republic	Vysocina Region	genome	29814	Human	22	Male	21J (Delta)	B.1.617.2	GK	Cytogeneticka laborator Brno	University Hospital Brno, CMBG	Matej Bezdicek, Jan Svaton, Martina Lengerova, Kristyna Dufkova	?	?	?	2021-07-30	?	VOC Delta GK/478K.V1 (B.1.617.2+AY.x) first detected in India
hCoV-19/USA/CT-Yale-8658/2021	betacoronavirus	EPI_ISL_4005999	?	2021-08-23	North America	USA	Connecticut	New Haven County	North America	USA	Connecticut	genome	29598	Human	?	?	21J (Delta)	AY.24	G	Yale Clinical Virology Lab	Grubaugh Lab - Yale School of Public Health	Joseph Fauver, Mallery Breban, Isabel Ott, Mary Petrone, Anderson Brito, Chantal Vogels, Chaney Kalinich, Kendall Billig, Tobias Koch, Marie L. Landry, Nathan Grubaugh	?	?	?	2021-09-08	?	?
hCoV-19/Greece/27058/2021	betacoronavirus	EPI_ISL_3597751	?	2021-07-27	Europe	Greece	Peloponnese	?	Europe	Greece	Peloponnese	genome	29835	Human	16	Female	20I (Alpha, V1)	B.1.1.7	GR	Central Public Health Laboratory, National Public Health Organization	Central Public Health Laboratory, National Public Health Organization	Kyriaki Tryfinopoulou, G.Spanakos, A.Katsoulidou et al	?	?	?	2021-08-23	?	VOC Alpha 202012/01 GRY (B.1.1.7+Q.x) first detected in the UK
hCoV-19/SriLanka/CMC77416/2021	betacoronavirus	EPI_ISL_1717065	?	2021-01-27	Asia	Sri Lanka	Colombo	?	Asia	Sri Lanka	Colombo	genome	29837	Human	38	Male	20A	B.1.258	O	Centre for Dengue Research and AICBU, Department of Immunology and Molecular Medicine	Centre for Dengue Research and AICBU, Department of Immunology and Molecular Medicine	Chandima Jeewandara, Deshni Jayathilaka, Dinuka Ariyaratne, Tibutius Thanesh Pramanayagam, Diyanath Ranasinghe, Laksiri Gomes, Gathsaurie Neelika Malavige	?	?	?	2021-04-26	?	?
hCoV-19/Nigeria/CV3470/2021	betacoronavirus	EPI_ISL_6002871	?	2021-10-02	Africa	Nigeria	Edo	?	Africa	Nigeria	Edo	genome	29816	Human	86	Male	21J (Delta)	B.1.617.2	O	Irrua Specialist Teaching Hospital (ISTH)	Africa Centre for Excellence for Genomics of Infectious Diseases (ACEGID), Redeemer’s University	Olawoye, I.B., Oluniyi, P.E., Eromon, P.E., Oguzie, J.U., Kayode, A.T., Uwanibe, J.N., Ugwu, C.A., Akano, K.O., Ajogbasile, F.V., Abechi, P.S., Olumade, T.J., Nosamiefan, I., Folarin, O., Happi, C.T.	?	?	?	2021-11-07	?	VOC Delta GK/478K.V1 (B.1.617.2+AY.x) first detected in India
hCoV-19/DominicanRepublic/49649/2021	betacoronavirus	EPI_ISL_4220370	?	2021-08-03	North America	Dominican Republic	Dominican Republic	?	North America	Dominican Republic	Dominican Republic	genome	29779	Human	?	?	20C	B.1.630	GH	Laboratorio Nacional de Salud Pública Dr. Defilló - LNSPDD	Laboratory of Respiratory Viruses and Measles, Oswaldo Cruz Institute, FIOCRUZ	Paola Resende, Ivonne Imbert, Ronald Skewes, Isaac Miguel Sanchez, Lucia de la Cruz, Nurys de Castro, Grey Benoit Vasquez, Luciana Appolinario, Fernando Motta, Anna Carolina Paixao, Ana Carolina Mendonca, Alice Sampaio Rocha, Taina Venas, Elisa Cavalcante Pereira, Renata Serrano Lopes, Mia Ferreira de Araujo, Ana Beatriz Machado Lima, Natália Valente da Silva, Thayssa Keren Santos da Silva Neves, Luiz Fernando Lopez Tort, , Marilda Siqueira on behalf of the Fiocruz COVID-19 Genomic Surveillance Network	?	?	?	2021-09-15	?	?
hCoV-19/SintMaarten/SX-RIVM-50129/2021	betacoronavirus	EPI_ISL_3390635	?	2021-07-29	North America	Sint Maarten	Sint Maarten	?	North America	Sint Maarten	Sint Maarten	genome	29769	Human	?	?	21J (Delta)	AY.42	GK	Dutch COVID-19 response team	National Institute for Public Health and the Environment (RIVM)	Adam Meijer, Harry Vennema, Dirk Eggink, Jeroen Cremer, Sharon van den Brink, Bas van der Veer, AnneMarie van den Brandt, Lisa Wijsman, Kim Freriks, Ryanne Jaarsma, Euníce Then, Lynn Aarts, Sanne Bos, Stijn van Rossum, Florian Zwagemaker, Dennis Schmitz, Annelies Kroneman, Karim Hajji, Chantal Reusken, on behalf of the national COVID-19 response team	?	?	?	2021-08-13	?	?
hCoV-19/Australia/SA0226/2020	betacoronavirus	EPI_ISL_468024	?	2020-04-03	Oceania	Australia	South Australia	?	Oceania	Australia	South Australia	genome	29901	Human	?	?	20D	C.36	GR	SA Pathology	SA Pathology	Lex Leong, Chuan Kok Lim, Mark Turra, Ivan Bastian, Geoff Higgins	?	?	?	2020-06-16	?	?
hCoV-19/Nigeria/CV3474/2021	betacoronavirus	EPI_ISL_6002875	?	2021-10-10	Africa	Nigeria	Edo	?	Africa	Nigeria	Edo	genome	29816	Human	50	Male	21J (Delta)	AY.36	O	Irrua Specialist Teaching Hospital (ISTH)	Africa Centre for Excellence for Genomics of Infectious Diseases (ACEGID), Redeemer’s University	Olawoye, I.B., Oluniyi, P.E., Eromon, P.E., Oguzie, J.U., Kayode, A.T., Uwanibe, J.N., Ugwu, C.A., Akano, K.O., Ajogbasile, F.V., Abechi, P.S., Olumade, T.J., Nosamiefan, I., Folarin, O., Happi, C.T.	?	?	?	2021-11-07	?	?
hCoV-19/CzechRepublic/UMTM263273/2021	betacoronavirus	EPI_ISL_4585071	?	2021-09-09	Europe	Czech Republic	Olomouc Region	?	Europe	Czech Republic	Olomouc Region	genome	29810	Human	12	Female	21J (Delta)	AY.4	GK	Institute of Molecular and Translational Medicine / Laboratory of Experimental Medicine, Faculty of Medicine and Dentistry, Palacky University	Institute of Molecular and Translational Medicine / Laboratory of Experimental Medicine, Faculty of Medicine and Dentistry, Palacky University	Rastislav Slavkovský, Hana Jaworek, Vladimíra Koudeláková, Barbora Blumová, Marián Hajdúch	?	?	?	2021-09-29	?	?
hCoV-19/Iceland/3512/2020	betacoronavirus	EPI_ISL_827205	?	2020-08-14	Europe	Iceland	Reykjavik	?	Europe	Iceland	Reykjavik	genome	29782	Human	44	Female	20B	B.1.1.232	GR	The National University Hospital of Iceland	deCODE genetics	Daniel F Gudbjartsson; Agnar Helgason; Hakon Jonsson; Olafur T Magnusson; Pall Melsted; Gudmundur L Norddahl; Jona Saemundsdottir; Asgeir Sigurdsson; Patrick Sulem; Arna B Agustsdottir; Hannes Eggertsson; Berglind Eiriksdottir; Run Fridriksdottir; Elisabet E Gardarsdottir; Gudmundur Georgsson; Olafia S Gretarsdottir; Kjartan R Gudmundsson; Thora R Gunnarsdottir; Arnaldur Gylfason; Hilma Holm; Brynjar O Jensson; Aslaug Jonasdottir; Kamilla S Josefsdottir; Thordur Kristjansson; Droplaug N Magnusdottir; Solvi Rognvaldsson; Louise le Roux; Gudrun Sigmundsdottir; Gardar Sveinbjornsson; Kristin E Sveinsdottir; Maney Sveinsdottir; Emil A Thorarensen; Bjarni Thorbjornsson; Gisli Masson; Ingileif Jonsdottir; Alma Moller; Thorolfur Gudnason; Karl G Kristinsson; Unnur Thorsteinsdottir; Kari Stefansson	?	?	?	2021-01-15	?	?
hCoV-19/USA/GA-CDC-LC0138233/2021	betacoronavirus	EPI_ISL_3510191	?	2021-07-26	North America	USA	Georgia	?	North America	USA	Georgia	genome	29703	Human	23	Male	21J (Delta)	AY.3	GK	Laboratory Corporation of America	Centers for Disease Control and Prevention Division of Viral Diseases, Pathogen Discovery	Dakota Howard,Dhwani Batra,Peter Cook,Kara Moser,Adrian Paskey,Jason Caravas,Benjamin Rambo-Martin,Shatavia Morrison,Christopher Gulvick,Scott Sammons,Yvette Unoarumhi,Darlene Wagner,Matthew Schmerer,Minoo Agarwal,Eyad Almasri,Debbie Boles,Ayla Burns,Nuthawin Charoensri,Oren Cohen,Susan Countryman,Mary Cristobal,Bobbi Croy,Suzanne Dale,Hrushikesh Deshmukh,Amanda Douglas,Vincent Drouillon,Marcia Eisenberg,Howard Engler,Rama Ghatti,Prashant Gupta,Susan Hicks,Jake Humphrey,Lax Iyer,Lisa Pfefferle,Manoj Jain,Matthew Robinson,Mohan Kolli,Brian Krueger,Tim Kuphal,Stanley Letovsky,Michael Levandoski,Craig Lukasik,Jonathan Meltzer,Brian Norvell,Mindy Nye,Scott Parker,Christos Petropoulos,John Pruitt,Steven Ragan,Scott Ryan,Mike Sapeta,Jana Schroth,Suresh Selvaraju,Goran Stevovic,Amanda Suchanek,Andrea Throop,Lyndon Tilson,Thomas Urban,Joe Voshell,Kimberly Wagner,Jonathan Williams,Mary Williamson,Qian Zeng,Tricia Zwiefelhofer,Clinton Paden,Duncan MacCannell	?	?	?	2021-08-19	?	?
hCoV-19/Germany/ST-RKI-I-077130/2021	betacoronavirus	EPI_ISL_1642795	?	2021-02-16	Europe	Germany	Saxony-Anhalt	?	Europe	Germany	Saxony-Anhalt	genome	29903	Human	?	?	20E (EU1)	B.1.177	GV	Department fÃ¼r Labormedizin Abteilung III Bereich Molekulare Diagnostik UniversitÃ¤tsklinikum Halle(Saale)	Robert Koch Institute	unknown	?	?	?	2021-04-19	?	?
hCoV-19/EquatorialGuinea/74435/2021	betacoronavirus	EPI_ISL_4601600	?	2021-08-24	Africa	Equatorial Guinea	Equatorial Guinea	?	Africa	Equatorial Guinea	Equatorial Guinea	genome	29769	Human	?	?	21J (Delta)	AY.43	GK	Laboratorio de Investigaciones de Baney	Swiss Tropical and Public Health Institute	Salome Hosch, Carlos Cortes, Claudia Daubenberger, Guillermo Garcia, Yahya Maidane, Bonifacio Manguire Nlavo, Maximilian Mpina, Elizabeth Nyakarungu, Diosdado Odjama Nseng Ada, Mitoha Ondo O Ayekaba, Sarah Rubin, Tobias Schindler, Philipp Wagner, Philip Wonder Phiri	?	?	?	2021-09-29	?	?
hCoV-19/EquatorialGuinea/75302/2021	betacoronavirus	EPI_ISL_4601601	?	2021-08-25	Africa	Equatorial Guinea	Equatorial Guinea	?	Africa	Equatorial Guinea	Equatorial Guinea	genome	29775	Human	?	?	21J (Delta)	AY.43	GK	Laboratorio de Investigaciones de Baney	Swiss Tropical and Public Health Institute	Salome Hosch, Carlos Cortes, Claudia Daubenberger, Guillermo Garcia, Yahya Maidane, Bonifacio Manguire Nlavo, Maximilian Mpina, Elizabeth Nyakarungu, Diosdado Odjama Nseng Ada, Mitoha Ondo O Ayekaba, Sarah Rubin, Tobias Schindler, Philipp Wagner, Philip Wonder Phiri	?	?	?	2021-09-29	?	?
hCoV-19/EquatorialGuinea/75952/2021	betacoronavirus	EPI_ISL_4601602	?	2021-08-26	Africa	Equatorial Guinea	Equatorial Guinea	?	Africa	Equatorial Guinea	Equatorial Guinea	genome	29775	Human	?	?	21J (Delta)	AY.43	GK	Laboratorio de Investigaciones de Baney	Swiss Tropical and Public Health Institute	Salome Hosch, Carlos Cortes, Claudia Daubenberger, Guillermo Garcia, Yahya Maidane, Bonifacio Manguire Nlavo, Maximilian Mpina, Elizabeth Nyakarungu, Diosdado Odjama Nseng Ada, Mitoha Ondo O Ayekaba, Sarah Rubin, Tobias Schindler, Philipp Wagner, Philip Wonder Phiri	?	?	?	2021-09-29	?	?
hCoV-19/Oman/rega-OM-7/2021	betacoronavirus	EPI_ISL_4062567	?	2021-03-14	Asia	Oman	Muscat	?	Asia	Oman	Muscat	genome	29759	Human	39	Female	20I (Alpha, V1)	B.1.1.7	GR	Sultan Qaboos University Hospital, Department of Microbiology & Immunology, Molecular Biology Section	KU Leuven, Rega Institute, Clinical and Epidemiological Virology	Tony Wawina-Bokalanga, Zakaryia Almuharrmi, Khuloud Al Maamari, Fatma BaAlawi, Abdullah Balkhair, Ishraq Al Kindi, Azza Alqayoudhi, Faiza Alnamaani, Omar Balkhair, Piet Maes	?	?	?	2021-09-09	?	VOC Alpha 202012/01 GRY (B.1.1.7+Q.x) first detected in the UK
hCoV-19/Croatia/10492/2021	betacoronavirus	EPI_ISL_5923273	?	2021-09-13	Europe	Croatia	Zagreb	Zagreb	Europe	Croatia	Zagreb	genome	29841	Human	38	Female	21J (Delta)	AY.43	GK	Klinika za infektivne bolesti "Dr. Fran Mihaljević"	Hrvatski zavod za javno zdravstvo	Irena Tabain, Ivana Ferenčak, Josipa Kuzle, Anita Jurić, Dragan Jurić	?	?	?	2021-11-04	?	?
hCoV-19/Nigeria/CV3439/2021	betacoronavirus	EPI_ISL_6002840	?	2021-09-24	Africa	Nigeria	Edo	?	Africa	Nigeria	Edo	genome	29816	Human	3	Male	21J (Delta)	B.1.617.2	GK	Irrua Specialist Teaching Hospital (ISTH)	Africa Centre for Excellence for Genomics of Infectious Diseases (ACEGID), Redeemer’s University	Olawoye, I.B., Oluniyi, P.E., Eromon, P.E., Oguzie, J.U., Kayode, A.T., Uwanibe, J.N., Ugwu, C.A., Akano, K.O., Ajogbasile, F.V., Abechi, P.S., Olumade, T.J., Nosamiefan, I., Folarin, O., Happi, C.T.	?	?	?	2021-11-07	?	VOC Delta GK/478K.V1 (B.1.617.2+AY.x) first detected in India
hCoV-19/GuineaBissau/88LNSPGB/2020	betacoronavirus	EPI_ISL_2158603	?	2020-05-13	Africa	Guinea-Bissau	Guinea-Bissau	?	Africa	Guinea-Bissau	Guinea-Bissau	genome	29782	Human	38	Female	20B	B.1.1	GR	Laboratório de Biologia Molecular Jean Piaget	MRCG at LSHTM, Genomics lab	Aladje Balde, Abdul Karim Sesay, Abdoulie Kanteh, Bakary Sanyang, Simão Tchuda Bióté, Rui Inndi, Adul Candé, Faatu Cassama, Milanca Agostinho Cá, Rei José Pereira, Erica Luis Maria Magalhães, Aicha Balde, Bubacar Delgado Pinto Embaló, Edmira Maria da Costa, Paulina Joãozinho da Costa Jarra Manneh, Mariama Kujabi, Dabiri Damilari, Sainabou Laye Ndure	?	?	?	2021-05-19	?	?
hCoV-19/GuineaBissau/87LNSPGB/2020	betacoronavirus	EPI_ISL_2158602	?	2020-05-16	Africa	Guinea-Bissau	Guinea-Bissau	?	Africa	Guinea-Bissau	Guinea-Bissau	genome	29782	Human	?	Male	20B	B.1.1	GR	Laboratório de Biologia Molecular Jean Piaget	MRCG at LSHTM, Genomics lab	Aladje Balde, Abdul Karim Sesay, Abdoulie Kanteh, Bakary Sanyang, Simão Tchuda Bióté, Rui Inndi, Adul Candé, Faatu Cassama, Milanca Agostinho Cá, Rei José Pereira, Erica Luis Maria Magalhães, Aicha Balde, Bubacar Delgado Pinto Embaló, Edmira Maria da Costa, Paulina Joãozinho da Costa Jarra Manneh, Mariama Kujabi, Dabiri Damilari, Sainabou Laye Ndure	?	?	?	2021-05-19	?	?
hCoV-19/Georgia/Tb-SNGS1463/2021	betacoronavirus	EPI_ISL_5639797	?	2021-09-28	Asia	Georgia	Tbilisi	?	Asia	Georgia	Tbilisi	genome	29803	Human	?	Female	21J (Delta)	AY.47	GK	Department for Virology, Molecular Biology and Genome Research, R. G. Lugar Center for Public Health Research, National Center for Disease Control and Public Health (NCDC) of Georgia.	Department for Virology, Molecular Biology and Genome Research, R. G. Lugar Center for Public Health Research, National Center for Disease Control and Public Health (NCDC) of Georgia.	Giorgi Tomashvili, Giorgi Gogoladze, Meri Pantsulaia, Gvantsa Brachveli, Salome Javashvili, Nino Berishvili, Tata Imnadze, Ana Papkiauri, Gvantsa Chanturia, Ann Machablishvili, Nato Kotaria, Marine Murtskhvaladze, Lela Sabadze, Mari Gavashelidze, Tamar Jashiashvili, Tea Tevdoradze, Ketevan Sidamonidze, Ekaterine Khmaladze, Ekaterine Zhghenti, Roena Sukhiashvili, Mariam Zakalashvili, Lela Urushadze, Magda Dgebuadze, Davit Tsaguria, Ekaterine Zangaladze, Adam Kotorashvili, Maia Alkhazashvili, Irma Burjanadze, Anna Kasradze, Khatuna Zakhashvili, Paata Imnadze, Amiran Gamkrelidze.	?	?	?	2021-10-28	?	?
hCoV-19/Georgia/Tb-SNGS1464/2021	betacoronavirus	EPI_ISL_5639798	?	2021-09-28	Asia	Georgia	Tbilisi	?	Asia	Georgia	Tbilisi	genome	29791	Human	?	Male	21J (Delta)	AY.1	GK	Department for Virology, Molecular Biology and Genome Research, R. G. Lugar Center for Public Health Research, National Center for Disease Control and Public Health (NCDC) of Georgia.	Department for Virology, Molecular Biology and Genome Research, R. G. Lugar Center for Public Health Research, National Center for Disease Control and Public Health (NCDC) of Georgia.	Giorgi Tomashvili, Giorgi Gogoladze, Meri Pantsulaia, Gvantsa Brachveli, Salome Javashvili, Nino Berishvili, Tata Imnadze, Ana Papkiauri, Gvantsa Chanturia, Ann Machablishvili, Nato Kotaria, Marine Murtskhvaladze, Lela Sabadze, Mari Gavashelidze, Tamar Jashiashvili, Tea Tevdoradze, Ketevan Sidamonidze, Ekaterine Khmaladze, Ekaterine Zhghenti, Roena Sukhiashvili, Mariam Zakalashvili, Lela Urushadze, Magda Dgebuadze, Davit Tsaguria, Ekaterine Zangaladze, Adam Kotorashvili, Maia Alkhazashvili, Irma Burjanadze, Anna Kasradze, Khatuna Zakhashvili, Paata Imnadze, Amiran Gamkrelidze.	?	?	?	2021-10-28	?	?
hCoV-19/Peru/CAJ-INS-7860/2021	betacoronavirus	EPI_ISL_5765336	?	2021-10-05	South America	Peru	Cajamarca	?	South America	Peru	Cajamarca	genome	29852	Human	13	Male	21J (Delta)	AY.25	GK	Laboratorio de Referencia Nacional de Virus Respiratorios. Centro Nacional de Salud Publica. Instituto Nacional de Salud Peru.	Laboratorio de Referencia Nacional de Virus Respiratorios. Centro Nacional de Salud Publica. Instituto Nacional de Salud Peru.	Carlos Padilla Rojas, Veronica Hurtado Vela, Orson Mestanza Millones, Iris Silva Molina, Luis Barcena Flores, Alicia Nuñez Llanos, Steve Acedo Lazo, Wendy Lizarraga Olivares, Victor Jimenez Vasquez, Sara Gordillo Vilchez, Nieves Sevilla Castañeda, Princesa Medrano Alhuay, Omar Caceres Rey, Marco Galarza Perez, Henri Bailon Calderon, Nancy Rojas Serrano, Priscila Lope Pari, Lely Solari Zerpa, Joseph Huayra Niquen	?	?	?	2021-10-29	?	?
hCoV-19/Curacao/CW-RIVM-60527/2021	betacoronavirus	EPI_ISL_4839875	?	2021-09-12	South America	Curacao	Curacao	?	South America	Curacao	Curacao	genome	29766	Human	17	?	21J (Delta)	AY.43	GK	Dutch COVID-19 response team	National Institute for Public Health and the Environment (RIVM)	Adam Meijer, Harry Vennema, Dirk Eggink, Jeroen Cremer, Sharon van den Brink, Bas van der Veer, AnneMarie van den Brandt, Lisa Wijsman, Kim Freriks, Ryanne Jaarsma, Euníce Then, Lynn Aarts, Sanne Bos, Stijn van Rossum, Florian Zwagemaker, Dennis Schmitz, Annelies Kroneman, Karim Hajji, Ivo van Walle, Chantal Reusken, on behalf of the national COVID-19 response team	?	?	?	2021-10-05	?	?
hCoV-19/NewZealand/21MV0885/2021	betacoronavirus	EPI_ISL_3709204	?	2021-08-23	Oceania	New Zealand	Auckland	Waitemata	Oceania	New Zealand	Auckland	genome	29715	Human	?	Female	21J (Delta)	AY.39.1	GK	North Shore Hospital	Institute of Environmental Science and Research (ESR)	Rachel Boyle, SallyAnn Harbison, Olivia Stroeven, Xiaoyun Ren, Matt Storey, Nikki Freed, Muhammad Faisal, Jing Wang, Hermes Perez, Anja Werno, Antje van der Linden, Arlo Upton, Chris Mansell, David Hammer, Dragana Drinkovic, Gary McAuliffe, Hana Sofia Andersson, James Ussher, Jill Sherwood, Josh Freeman, Julia Howard, Juliet Elvy, Mary DeAlmeida, Matt Blakiston, Matthew Rogers, Max Bloomfield, Michael Addidle, Michelle Balm, Sally Roberts, Sarah Jefferies, Sharmini Muttaiyah, Susan Morpeth, Susan Taylor, Timothy Blackmore, Vani Sathyendran, Veronica Playle, Virginia Hope, Erasmus Smit, Lauren Jelly, Olin Silander, Joep de Ligt	?	?	?	2021-08-26	?	?
hCoV-19/Australia/NSW-ICPMR-1551/2021	betacoronavirus	EPI_ISL_3398576	?	2021-07-22	Oceania	Australia	New South Wales	Sydney	Oceania	Australia	New South Wales	genome	29378	Human	?	?	21J (Delta)	AY.39.1	G	Histopath	NSW Health Pathology - Institute of Clinical Pathology and Medical Research; Westmead Hospital; University of Sydney	Arnott A., Draper J., Gall M., Martinez E., Rockett R., Sintchenko V., on behalf of ICPMR	?	?	?	2021-08-14	?	?
hCoV-19/USA/SC-DHEC-2021/2021	betacoronavirus	EPI_ISL_2629199	?	2021-05-27	North America	USA	South Carolina	York County SC	North America	USA	South Carolina	genome	29802	Human	?	Female	20I (Alpha, V1)	B.1.1.7	GRY	Microbiology Division, South Carolina Department of Health and Environmental Control	Microbiology Division, South Carolina Department of Health and Environmental Control	Freeman,J.S., Flores,H.V.	?	?	?	2021-06-16	?	VOC Alpha 202012/01 GRY (B.1.1.7+Q.x) first detected in the UK
hCoV-19/Guatemala/ASI4175/2021	betacoronavirus	EPI_ISL_3527827	?	2021-07-08	North America	Guatemala	Quetzaltenango	Quetzaltenango	North America	Guatemala	Quetzaltenango	genome	29720	Human	39	Female	19B	A.2.5	S	Laboratorio Nacional de Salud	Asociación de Salud Integral / Clínica Familiar "Luis Ángel García"	Eduardo Arathon, Ana S. Gonzalez-Reiche, Claudia Rangel, Luis Rivas, Oscar Bonilla, Narda Medina, Luis Aguirre, Danicela Mercado, Hilda Ruiz, Osmar Gamboa.	?	?	?	2021-08-20	?	?
hCoV-19/USA/VA-DCLS-2317/2020	betacoronavirus	EPI_ISL_734267	?	2020-10-22	North America	USA	Virginia	?	North America	USA	Virginia	genome	29902	Human	?	?	20G	B.1.596	GH	Virginia Division of Consolidated Laboratory Services (DCLS)	Virginia Division of Consolidated Laboratory Services (DCLS)	Virginia DCLS	?	?	?	2020-12-24	?	?
hCoV-19/Georgia/Tb-SNGS1454/2021	betacoronavirus	EPI_ISL_5639791	?	2021-09-27	Asia	Georgia	Tbilisi	?	Asia	Georgia	Tbilisi	genome	29813	Human	?	Female	21J (Delta)	B.1.617.2	GK	Department for Virology, Molecular Biology and Genome Research, R. G. Lugar Center for Public Health Research, National Center for Disease Control and Public Health (NCDC) of Georgia.	Department for Virology, Molecular Biology and Genome Research, R. G. Lugar Center for Public Health Research, National Center for Disease Control and Public Health (NCDC) of Georgia.	Giorgi Tomashvili, Giorgi Gogoladze, Meri Pantsulaia, Gvantsa Brachveli, Salome Javashvili, Nino Berishvili, Tata Imnadze, Ana Papkiauri, Gvantsa Chanturia, Ann Machablishvili, Nato Kotaria, Marine Murtskhvaladze, Lela Sabadze, Mari Gavashelidze, Tamar Jashiashvili, Tea Tevdoradze, Ketevan Sidamonidze, Ekaterine Khmaladze, Ekaterine Zhghenti, Roena Sukhiashvili, Mariam Zakalashvili, Lela Urushadze, Magda Dgebuadze, Davit Tsaguria, Ekaterine Zangaladze, Adam Kotorashvili, Maia Alkhazashvili, Irma Burjanadze, Anna Kasradze, Khatuna Zakhashvili, Paata Imnadze, Amiran Gamkrelidze.	?	?	?	2021-10-28	?	VOC Delta GK/478K.V1 (B.1.617.2+AY.x) first detected in India
hCoV-19/Netherlands/GL-RIVM-66327/2021	betacoronavirus	EPI_ISL_5970422	?	2021-10-14	Europe	Netherlands	Gelderland	?	Europe	Netherlands	Gelderland	genome	29769	Human	64	?	21J (Delta)	B.1.617.2	GK	Dutch COVID-19 response team	National Institute for Public Health and the Environment (RIVM)	Adam Meijer, Harry Vennema, Dirk Eggink, Jeroen Cremer, Sharon van den Brink, Bas van der Veer, AnneMarie van den Brandt, Lisa Wijsman, Kim Freriks, Ryanne Jaarsma, Euníce Then, Lynn Aarts, Sanne Bos, Stijn van Rossum, Florian Zwagemaker, Dennis Schmitz, Annelies Kroneman, Karim Hajji, Ivo van Walle, Chantal Reusken, on behalf of the national COVID-19 response team	?	?	?	2021-11-05	?	VOC Delta GK/478K.V1 (B.1.617.2+AY.x) first detected in India
hCoV-19/Botswana/R28B54_BHP_000700271/2021	betacoronavirus	EPI_ISL_3948300	?	2021-08-10	Africa	Botswana	Southern East	Ramotswa	Africa	Botswana	Southern East	genome	29836	Human	39	Male	21J (Delta)	B.1.617.2	GK	National Health Laboratory	Botswana Harvard HIV Reference Laboratory	Sikhulile Moyo, Wonderful T. Choga, Dorcas Maruapula, Keoratile Ntshambiwa, Sefetogi Ramaologa, Thongbotho Mphoyakgosi, Boitumelo Zuze, Botshelo Radibe, Legodile Kooepile, Ontlametse T. Bareng, Patrick T. Mokgethi, Pamela Smith-Lawrence, Kgomotso Moruisi, Roger Shapiro, Shahin Lockman, Joseph Makhema, Mphaphi B. Mbulawa, Mosepele Mosepele, Simani Gaseitsiwe	?	?	?	2021-09-05	?	VOC Delta GK/478K.V1 (B.1.617.2+AY.x) first detected in India
hCoV-19/USA/HI-CDC-QDX27909231/2021	betacoronavirus	EPI_ISL_4367128	?	2021-08-14	North America	USA	Hawaii	?	North America	USA	Hawaii	genome	29769	Human	69	Male	21J (Delta)	AY.44	GK	Quest Diagnostics Incorporated	Centers for Disease Control and Prevention Division of Viral Diseases, Pathogen Discovery	Dakota Howard,Dhwani Batra,Peter Cook,Jason Caravas,Benjamin Rambo-Martin,Scott Sammons,Yvette Unoarumhi,Matthew Schmerer,Kristine Lacek,Tymeckia Kendall,Victoria Caban Figueroa,Shatavia Morrison,Christopher Gulvick,Erisa Sula,S. Rosenthal,A. Gerasimova,R. Kagan,B. Anderson,M. Hua,Y. Liu,L. Bernstein,K. Livingston,A. Perez,I. Shlyakhter,R. Rolando,R. Owen,P. Tanpaiboon,F. Lacbawan,Clinton Paden,Duncan MacCannell	?	?	?	2021-09-21	?	?
hCoV-19/Suriname/SR-26/2020	betacoronavirus	EPI_ISL_517637	?	2020-06-25	South America	Suriname	Suriname	?	South America	Suriname	Suriname	genome	29775	Human	?	?	20A	B.1.219	G	Academic Hospital Paramaribo	Erasmus Medical Center	Bas Oude Munnink, Dion Gajadin, Ed Ijzerman, Emmanuelle Munger, Gary Gummels, Ingrid Krishnadath, Lycke Woittiez, Marion Koopmans, Mireille Van de Veer, Princes Wongsowidjojo, Radjesh Ori, Rohma Banwari, Stephen Vreden	?	?	?	2020-08-24	?	?
hCoV-19/Mexico/MOR_InDRE_FB39719_S7366/2021	betacoronavirus	EPI_ISL_4918022	?	2021-09-08	North America	Mexico	Morelos	?	North America	Mexico	Morelos	genome	29846	Human	88	Male	21J (Delta)	AY.20	GK	LESP Morelos	Instituto de Diagnostico y Referencia Epidemiologicos (INDRE)	Claudia Wong-Arambula, Abril Rodriguez-Maldonado, Vanessa Rivero-Arredondo, Ariadna Medina-Benitez, Joaquin Quiroz-Mercado, Sergio Rangel-Guerrero, Maribel Gonzalez-Villa, Natividad Cruz-Ortiz, Tatiana Nunez-Garcia, Gisela Barrera-Badillo, Fernando Gonzalez-Dominguez,Lucia Hernandez-Rivas, Irma Lopez-Martinez, Ernesto Ramirez-Gonzalez.	?	?	?	2021-10-06	?	?
hCoV-19/Ireland/CO-NVRL-M21IRL00110354/2021	betacoronavirus	EPI_ISL_5926307	?	2021-10-05	Europe	Ireland	Cork	?	Europe	Ireland	Cork	genome	29724	Human	?	Female	21J (Delta)	B.1.617.2	GK	National Virus Reference Laboratory	National Virus Reference Laboratory	Zoe Yandle, Charlene Bennett, Gabriel Gonzalez, Michael Carr, Jonathan Dean, Cillian F De Gascun	?	?	?	2021-11-04	?	VOC Delta GK/478K.V1 (B.1.617.2+AY.x) first detected in India
hCoV-19/Morocco/IPM20376509/2021	betacoronavirus	EPI_ISL_5924596	?	2021-10-12	Africa	Morocco	Casablanca	?	Africa	Morocco	Casablanca	genome	29769	Human	32	Female	21J (Delta)	AY.39	GK	Medical Virology and BSL3 Laboratory	Centre de Séquençage Génomique	EL Hamouchi Adil, Charoute Hicham , Bouzidi Aymane, Amalou Ghita, Harmak Houda, Anga Latifa, Faouzi Abdellah, Zemmouri Faouzia, El Oualid Abdelmjid, Nadifiyine Saloua, Zouheir Yassine, Omondi Francis Carey, Somda Soro Georgina Charlene, Abbad Anas, Chgouri Fatima, Dersi Noureddine, Nourlil Jalal, Barakat Abdelhamid, Maaroufi Abderrahmane	?	?	?	2021-11-04	?	?
hCoV-19/Tunisia/1280/2021	betacoronavirus	EPI_ISL_794735	?	2021-01-06	Africa	Tunisia	Tunis	?	Africa	Tunisia	Tunis	genome	29858	Human	59	Male	20B	B.1.1	GR	1-Laboratory of Microbiology, National Reference Lab, Charles Nicolle Hospital; 2-University of Tunis ElManar, Faculty of Medicine of Tunis, LR99ES09, Tunis, Tunisia	1-Clinical and Experimental Pharmacology Lab, LR16SP02, National Center of Pharmacovigilance, University of Tunis El Manar, Tunis, Tunisia. 2-Neurodegenerative diseases and psychiatric troubles, LR18SP03, Razi Hospital, University of Tunis El Manar, Tunis, Tunisia. 3- Ministry of Health, National Observatory of New and Emerging Diseases, 1006, Tunis, Tunisia	Ilhem Boutiba-Ben Boubaker, Sameh Trabelsi, Nissaf Ben Alaya, Maher Kharrat, Alia BenKahla, Jalila Ben Khelil, Salma Abid, Sana Ferjani, Mouna Ben Sassi, Mouna Safer, Zaineb Hamzaoui, Guedi Ali Barreh, Habiba Ben Romdhane, Souissi Amira, Sarra Chamman, Hanen El Jebari, Asma Ferjani, Gaies Emna, Riadh Daghfous, Riadh Gouider.	?	?	?	2021-01-11	?	?
hCoV-19/Burundi/UG839/2021	betacoronavirus	EPI_ISL_4949164	?	2021-07-28	Africa	Burundi	Burundi	?	Africa	Burundi	Burundi	genome	29542	Human	?	?	21J (Delta)	AY.46	GK	National Institute of Public Health, Bujumbura,Burundi, MRC/UVRI & LSHTM Uganda Research Unit	MRC/UVRI & LSHTM Uganda Research Unit, National Institute of Public Health	Jerome Nkurunziza , Alexis Niyomwungere, Léopold Ouedraogo, Anatole Nkeshimana, Dan Lule Bugembe, Matthew Cotten, My V.T. Phan	?	?	?	2021-10-07	?	?
hCoV-19/Bonaire/BQ-RIVM-65154/2021	betacoronavirus	EPI_ISL_5821992	?	2021-10-09	South America	Bonaire	Bonaire	?	South America	Bonaire	Bonaire	genome	29769	Human	52	?	21I (Delta)	AY.16	GK	Dutch COVID-19 response team	National Institute for Public Health and the Environment (RIVM)	Adam Meijer, Harry Vennema, Dirk Eggink, Jeroen Cremer, Sharon van den Brink, Bas van der Veer, AnneMarie van den Brandt, Lisa Wijsman, Kim Freriks, Ryanne Jaarsma, Euníce Then, Lynn Aarts, Sanne Bos, Stijn van Rossum, Florian Zwagemaker, Dennis Schmitz, Annelies Kroneman, Karim Hajji, Ivo van Walle, Chantal Reusken, on behalf of the national COVID-19 response team	?	?	?	2021-11-01	?	?
hCoV-19/Suriname/SR-497/2021	betacoronavirus	EPI_ISL_3462708	?	2021-07-24	South America	Suriname	Suriname	?	South America	Suriname	Suriname	genome	29453	Human	?	?	20J (Gamma, V3)	P.1	GR	Central Laboratory, Bureau of Public Health (BOG) and Academic Hospital Paramaribo	Erasmus Medical Center	Bas B Oude Munnink, Cherise Beek, Consuella Partowidjojo, Dion Gajadin, Ed PF IJzerman, Emmanuelle Munger, Gary Gummels, Ingrid SK Krishnadath, Lycke Woittiez, Marion PG Koopmans, Mireille Van de Veer, Phyllis Pinas, Princes Wongsowidjojo, Radjesh Ori, Ranisha Doerbalie, Rohma Banwari, Soeradj Harkisoen, Stephen Vreden, Tilotmadebie Ramlal, Verne Nanhoe	?	?	?	2021-08-18	?	VOC Gamma GR/501Y.V3 (P.1+P.1.x) first detected in Brazil/Japan
hCoV-19/Burundi/UG840/2021	betacoronavirus	EPI_ISL_4949165	?	2021-07-28	Africa	Burundi	Burundi	?	Africa	Burundi	Burundi	genome	29603	Human	?	?	21A (Delta)	AY.46	GK	National Institute of Public Health, Bujumbura,Burundi, MRC/UVRI & LSHTM Uganda Research Unit	MRC/UVRI & LSHTM Uganda Research Unit, National Institute of Public Health	Jerome Nkurunziza , Alexis Niyomwungere, Léopold Ouedraogo, Anatole Nkeshimana, Dan Lule Bugembe, Matthew Cotten, My V.T. Phan	?	?	?	2021-10-07	?	?
hCoV-19/Mexico/SON_IBT_IMSS_3739/2021	betacoronavirus	EPI_ISL_5936579	?	2021-10-05	North America	Mexico	Sonora	?	North America	Mexico	Sonora	genome	29654	Human	39	Female	21J (Delta)	AY.3	GK	Centro de Investigación Biomédica de Occidente (CIBO)	Instituto de Biotecnología de la UNAM	Consorcio Mexicano de Vigilancia Genómica (CoViGen-Mex). Authors (in alphabetical order): Julio Elias Alvarado-Yaah, Carlos F. Arias, Santiago Ávila-Ríos, Eduardo Becerril-Vargas, Víctor Hugo Borja-Aburto, Celia Boukadida, Cristóbal Cháidez-Quiróz, Juan Bautista Chale-Dzul, Ricardo Ciria Merce, Andreu Comas-García, Célida Duque Molina, Julissa Enciso-Ibarra, José Antonio Enciso-Moreno, Gloria Elena Espinosa-Ayala, Fernando Fontove-Herrera, Daniel Fregoso-Rueda, Victor Eduardo García-Arias, Alejandra García-Gasca, Bruno Gómez-Gil, Jean Pierre González, Irvin González-López, Concepción Grajales-Muñiz, Ricardo Grande, Rosa María Gutiérrez Rios, Jesús Hernández, Alejandra Hernández-Terán, Alfredo Herrera-Estrella, Carla Ivón Herrera-Najera, Pavel Isa, Verónica Mata-Haro, Daniel Lira Morales, Susana Lopez, Antonio Loza Román, Brenda Irasema Maldonado-Meza, Bernardo Martínez-Miguel, José Arturo Martínez-Orozco, Célida Martínez- Rodríguez, Margarita Matías-Florentino, Fidencio Mejía-Nepomuceno, María Guadalupe de Jesús Mireles-Rivera, Gloria María Molina-Salinas, Hector Montoya-Fuentes, , Mario Mújica-Sánchez, José Esteban Muñoz-Medina, José de Jesús Nuñez-Contreras, Alicia Ocaña-Mondragón, Luis Alberto Ochoa-Carrera, Hector Esteban Paz-Juárez, Marissa Perez-Garcia, Francisco Pulido, Helen Haydee Fernanda Ramírez-Plascencia, Jorge Salas-Hernández, Angel Gustavo Salas-Lais, Alejandro Sánchez-Flores, Clara Esperanza Santacruz-Tinoco, María Guadalupe Santiago-Mauricio, Selene Zárate, Nelly Sélem-Mojica, Blanca Taboada, Kathia Elizabeth Tapia-Diaz, Gloria Vazquez, Joel Armando Vázquez-Pérez)."	?	?	?	2021-11-05	?	?
hCoV-19/Burundi/UG841/2021	betacoronavirus	EPI_ISL_4949166	?	2021-07-28	Africa	Burundi	Burundi	?	Africa	Burundi	Burundi	genome	29538	Human	?	?	21J (Delta)	AY.46	GK	National Institute of Public Health, Bujumbura,Burundi, MRC/UVRI & LSHTM Uganda Research Unit	MRC/UVRI & LSHTM Uganda Research Unit, National Institute of Public Health	Jerome Nkurunziza , Alexis Niyomwungere, Léopold Ouedraogo, Anatole Nkeshimana, Dan Lule Bugembe, Matthew Cotten, My V.T. Phan	?	?	?	2021-10-07	?	?
hCoV-19/Japan/PG-151660/2021	betacoronavirus	EPI_ISL_5766650	?	2021-09-16	Asia	Japan	Kagoshima	?	Asia	Japan	Kagoshima	genome	29768	Human	?	?	21J (Delta)	AY.29	GK	Kagoshima Prefectural Institute for Environmental Research and Public Health	Kagoshima Prefectural Institute for Environmental Research and Public Health	Yuka Hamada, Takako Kiyotake, Kanji Ishitani, Mami Yamamoto, Kazuki Manabe, Naomi Shinkawa, Tsuyoshi Sekizuka, Kentaro Itokawa, Rina Tanaka, Masanori Hashino, Makoto Kuroda	?	?	?	2021-10-29	?	?
hCoV-19/USA/LA-EVTL775/2020	betacoronavirus	EPI_ISL_653466	?	2020-07-22	North America	USA	Louisiana	Webster Parish	North America	USA	Louisiana	genome	29840	Human	27	Male	20C	B.1.574	GH	LSUHS Emerging Viral Threat Laboratory	Microbial Genome Sequencing Center	Jeremy P. Kamil, Rona S. Scott, Maarten Van Diest, Malgorzata Bienkowska-Haba, Katarzyna Zwolinska, Andrew D. Yurochko, Christopher G. Kevil, Martin J. Sapp, Daniel J. Snyder, Vaughn S. Cooper, John A. Vanchiere	?	?	?	2020-11-23	?	?
hCoV-19/CostaRica/INC-0850/2021	betacoronavirus	EPI_ISL_3298338	?	2021-07-10	North America	Costa Rica	Guanacaste	?	North America	Costa Rica	Guanacaste	genome	29746	Human	63	Female	19B	A.2.5	S	AREA DE SALUD CARRILLO	Inciensa, Instituto Costarricense de Investigación y Enseñanza en Nutrición y Salud	Francisco Duarte, Hebleen Porras, Claudio Soto-Garita, Estela Cordero, Adriana Godínez, Melany Calderón, José Luis Vargas, Mariela Gutiérrez, Joselyn Prado & Adriana Bermúdez	?	?	?	2021-08-09	?	?
hCoV-19/NewZealand/21CH0098/2021	betacoronavirus	EPI_ISL_3709213	?	2021-08-19	Oceania	New Zealand	Canterbury	?	Oceania	New Zealand	Canterbury	genome	29769	Human	?	Female	21J (Delta)	AY.42	GK	Canterbury Health Laboratories	Institute of Environmental Science and Research (ESR)	Rachel Boyle, SallyAnn Harbison, Olivia Stroeven, Xiaoyun Ren, Matt Storey, Nikki Freed, Muhammad Faisal, Jing Wang, Hermes Perez, Anja Werno, Antje van der Linden, Arlo Upton, Chris Mansell, David Hammer, Dragana Drinkovic, Gary McAuliffe, Hana Sofia Andersson, James Ussher, Jill Sherwood, Josh Freeman, Julia Howard, Juliet Elvy, Mary DeAlmeida, Matt Blakiston, Matthew Rogers, Max Bloomfield, Michael Addidle, Michelle Balm, Sally Roberts, Sarah Jefferies, Sharmini Muttaiyah, Susan Morpeth, Susan Taylor, Timothy Blackmore, Vani Sathyendran, Veronica Playle, Virginia Hope, Erasmus Smit, Lauren Jelly, Olin Silander, Joep de Ligt	?	?	?	2021-08-26	?	?
hCoV-19/Uganda/UG225/2021	betacoronavirus	EPI_ISL_1469323	?	2021-01-19	Africa	Uganda	Uganda	?	Africa	Uganda	Uganda	genome	29789	Human	?	?	19B	A.23.1	S	MRC/UVRI & LSHTM Uganda Research Unit	Where sequence data have been generated and submitted to GISAID	Matthew Cotten, Dan Lule Bugembe, My V.T. Phan, Isaac Sseeewanyana, Patrick Semanda, Susan Nabadda, Pontiano Kaleebu	?	?	?	2021-04-03	?	?
hCoV-19/Australia/NSW-ICPMR-1557/2021	betacoronavirus	EPI_ISL_3398582	?	2021-07-23	Oceania	Australia	New South Wales	Sydney	Oceania	Australia	New South Wales	genome	29378	Human	?	?	21J (Delta)	AY.39.1	GK	4Cyte Pathology	NSW Health Pathology - Institute of Clinical Pathology and Medical Research; Westmead Hospital; University of Sydney	Arnott A., Draper J., Gall M., Martinez E., Rockett R., Sintchenko V., on behalf of ICPMR	?	?	?	2021-08-14	?	?
hCoV-19/Morocco/IPM20376656/2021	betacoronavirus	EPI_ISL_5924599	?	2021-10-12	Africa	Morocco	Casablanca	?	Africa	Morocco	Casablanca	genome	29769	Human	55	Male	21J (Delta)	AY.39	GK	Medical Virology and BSL3 Laboratory	Centre de Séquençage Génomique	EL Hamouchi Adil, Charoute Hicham , Bouzidi Aymane, Amalou Ghita, Harmak Houda, Anga Latifa, Faouzi Abdellah, Zemmouri Faouzia, El Oualid Abdelmjid, Nadifiyine Saloua, Zouheir Yassine, Omondi Francis Carey, Somda Soro Georgina Charlene, Abbad Anas, Chgouri Fatima, Dersi Noureddine, Nourlil Jalal, Barakat Abdelhamid, Maaroufi Abderrahmane	?	?	?	2021-11-04	?	?
hCoV-19/Suriname/SR-12/2020	betacoronavirus	EPI_ISL_517623	?	2020-06-20	South America	Suriname	Suriname	?	South America	Suriname	Suriname	genome	29775	Human	?	?	20A	B.1.219	G	Academic Hospital Paramaribo	Erasmus Medical Center	Bas Oude Munnink, Dion Gajadin, Ed Ijzerman, Emmanuelle Munger, Gary Gummels, Ingrid Krishnadath, Lycke Woittiez, Marion Koopmans, Mireille Van de Veer, Princes Wongsowidjojo, Radjesh Ori, Rohma Banwari, Stephen Vreden	?	?	?	2020-08-24	?	?
hCoV-19/USA/VI-Yale-12031/2021	betacoronavirus	EPI_ISL_5865573	?	2021-10-05	North America	USA	Virgin Islands	St. Croix	North America	USA	Virgin Islands	genome	29769	Human	?	?	21J (Delta)	AY.44	GK	VIDOH (Virgin Islands Department of Health)	Grubaugh Lab - Yale School of Public Health	Joseph Fauver, Mallery Breban, Isabel Ott, Mary Petrone, Anderson Brito, Chantal Vogels, Chaney Kalinich, Kendall Billig, Tobias Koch, Jendai Richards, TaLesa Aderohunmu, Esther Ellis, Marlon Lawrence, Brett Ellis, Nathan Grubaugh	?	?	?	2021-11-02	?	?
hCoV-19/Philippines/PH-PGC-60392/2021	betacoronavirus	EPI_ISL_5543030	?	2021-07-14	Asia	Philippines	Manila	?	Asia	Philippines	Manila	genome	29842	Human	36	Female	21I (Delta)	B.1.617.2	GK	Philippine General Hospital (PGH)	Philippine Genome Center	Cynthia P. Saloma,Jan Michael C. Yap,Benedict A. Maralit,Marc Edsel C. Ayes,Eva Maria Cutiongco-de la Paz,Francis A. Tablizo,Carlo M. Lapid,El King D. Morado,Joshua Gregor A. Dizon,Kenneth M. Kim,Maria Sofia L. Yangzon,Elcid Aaron R. Pangilinan,Renato Jacinto Q. Mantaring,Rianna Patricia S. Cruz,Shiela Mae M. Araiza,Jo-Hannah S. Llames,Kris P. Punayan,Jarvin E. Nipales,Lindsay Clare D.L. Carandang,Zipporah Mariebelle R. Enriquez,Karol Sophia Agape R. Padilla,Diomedes A. Cariño,Yvonne Valerie Austria,Niña Francesca Bustamante,Marielle M. Gamboa,Zyrel V. Mollejon,Kristina Patriz Dela Cruz,Ma. Exanil Plantig,Maria Rosario Singh-Vergeire,Alethea R. de Guzman,Razel Nikka M. Hao,Arianne A. Zamora,Devon Ray Pacial,Juan Antonio R. Magalang,Henrietta Marie Rodriguez,Marissa Alejandria,Celia Carlos,Jaime C. Montoya,Anna Ong-Lim,Edsel Maurice Salvana,John Q. Wong	?	?	?	2021-10-26	?	VOC Delta GK/478K.V1 (B.1.617.2+AY.x) first detected in India
hCoV-19/Slovenia/90-032203-NM/2021	betacoronavirus	EPI_ISL_3317148	?	2021-07-20	Europe	Slovenia	Jugovzhodna	?	Europe	Slovenia	Jugovzhodna	genome	29882	Human	31	Female	21J (Delta)	AY.41	GK	National Laboratory for Health, Environment and Food, OMM, Novo mesto	NLZOH (National Laboratory for Health, Environment and Food) / CISLD (Clinical Institute of Special Laboratory Diagnostics), University Children's Hospital, University Medical Center Ljubljana	Sandra Janezic, Aleksander Mahnic, Maja Rupnik, Tjaša Žohar Čretnik, Alenka Štorman, Nika Gobec, Aleksander Kocuvan, Kaja Tominc, Maša Jarčič, David Cvetko, Tatjana Harlander, Matjaž Retelj / Jernej Kovač, Barbara Jenko Bizjan, Tine Tesovnik, Robert Šket, Katarina Kozmos, Ana Grom, Maruša Debeljak, Marko Pokorn, Tadej Battelino	?	?	?	2021-08-10	?	?
hCoV-19/Argentina/INEI108143/2021	betacoronavirus	EPI_ISL_4083483	?	2021-07-21	South America	Argentina	Buenos Aires	?	South America	Argentina	Buenos Aires	genome	29817	Human	35	Male	21J (Delta)	AY.23	GK	Servicio Virosis Respiratorias-Departamento Virología-INEI	Instituto Nacional Enfermedades Infecciosas C.G.Malbran	Baumeister E., Avaro M., Benedetti E., Russo M., Dattero ME, Pontoriero A., Cisterna D., Molina V., Perandones C., Tuduri E., De Belder D., Sanchez Loria J., Haim MS., Lorenzo F., Poklepovich T., Campos J.	?	?	?	2021-09-11	?	?
hCoV-19/Burundi/UG870/2021	betacoronavirus	EPI_ISL_4949195	?	2021-07-28	Africa	Burundi	Burundi	?	Africa	Burundi	Burundi	genome	29726	Human	?	?	21I (Delta)	B.1.617.2	GK	National Institute of Public Health, Bujumbura,Burundi, MRC/UVRI & LSHTM Uganda Research Unit	MRC/UVRI & LSHTM Uganda Research Unit, National Institute of Public Health	Jerome Nkurunziza , Alexis Niyomwungere, Léopold Ouedraogo, Anatole Nkeshimana, Dan Lule Bugembe, Matthew Cotten, My V.T. Phan	?	?	?	2021-10-07	?	VOC Delta GK/478K.V1 (B.1.617.2+AY.x) first detected in India
hCoV-19/Italy/CAM-AMES.90.22/2021	betacoronavirus	EPI_ISL_3235046	?	2021-07-14	Europe	Italy	Campania	Naples	Europe	Italy	Campania	genome	29834	Human	20	Female	21I (Delta)	B.1.617.2	GK	ASL Napoli 1 Centro	AMES Centro Polidiagnostico Strumentale S.r.l.	Giovanni Savarese, Raffaella Ruggiero, Eloisa Evangelista, Antonella Di Carlo, Luisa Circelli, Luigi D'Amore, Roberto Sirica,Maurizio D'Amora Antonio Fico	?	?	?	2021-08-04	?	VOC Delta GK/478K.V1 (B.1.617.2+AY.x) first detected in India
hCoV-19/Liechtenstein/FL-Risch-2182401939/2021	betacoronavirus	EPI_ISL_3798258	?	2021-08-22	Europe	Liechtenstein	Liechtenstein	?	Europe	Liechtenstein	Liechtenstein	genome	29775	Human	?	?	21J (Delta)	AY.39	GK	Dr. Risch Ostschweiz AG	Microbiology, Dr. Risch	Nadia Wohlwend, Faina Wehrli, Dominique Fabien Hilti, Sinem Kas, Martin Risch, Thomas Bodmer, Lorenz Risch	?	?	?	2021-08-30	?	?
hCoV-19/Brazil/SP-IB_137331/2021	betacoronavirus	EPI_ISL_5899094	?	2021-10-06	South America	Brazil	São Paulo	?	South America	Brazil	São Paulo	genome	29859	Human	?	Unknow	21J (Delta)	AY.47	GK	UNIDADE DE PRONTO ATENDIMENTO	Instituto Butantan	Dimas Tadeu Covas, Antonio Jorge Martins, Claudia Renata dos Santos Barros, David Schlesinger, Debora Botequio Moretti, Elaine Cristina Marqueze, Elaine Vieira Santos, Evandra Strazza Rodrigues, Heidge Fukumasu, Jayme Augusto de Souza-Neto, José Salvatore Leister Patané, Luiz Alcantara, Luiz Lehmann Coutinho, Maria Carolina Elias, Maurício Lacerda Nogueira, Rafael dos Santos Bezerra, Raul Machado Neto, Rejane Maria Tommasini Grotto, Ricardo Haddad, Sandra Coccuzzo Sampaio Vessoni, Simone Kashima, Svetoslav Nanev Slavov, Vincent Louis Viala	?	?	?	2021-11-03	?	?
hCoV-19/Guatemala/ASI4098/2021	betacoronavirus	EPI_ISL_3527805	?	2021-07-28	North America	Guatemala	Alta Verapaz	San Juan Chamelco	North America	Guatemala	Alta Verapaz	genome	29707	Human	27	Female	21J (Delta)	B.1.617.2	GK	Laboratorio Nacional de Salud	Asociación de Salud Integral / Clínica Familiar "Luis Ángel García"	Eduardo Arathon, Ana S. Gonzalez-Reiche, Claudia Rangel, Luis Rivas, Oscar Bonilla, Narda Medina, Luis Aguirre, Danicela Mercado, Hilda Ruiz, Osmar Gamboa.	?	?	?	2021-08-20	?	VOC Delta GK/478K.V1 (B.1.617.2+AY.x) first detected in India
hCoV-19/Guatemala/ASI4092/2021	betacoronavirus	EPI_ISL_3527801	?	2021-07-22	North America	Guatemala	Totonicapan	Totonicapán	North America	Guatemala	Totonicapan	genome	29813	Human	17	Male	19B	A.2.5	S	Laboratorio Nacional de Salud	Asociación de Salud Integral / Clínica Familiar "Luis Ángel García"	Eduardo Arathon, Ana S. Gonzalez-Reiche, Claudia Rangel, Luis Rivas, Oscar Bonilla, Narda Medina, Luis Aguirre, Danicela Mercado, Hilda Ruiz, Osmar Gamboa.	?	?	?	2021-08-20	?	?
hCoV-19/Maldives/MAV81746/2021	betacoronavirus	EPI_ISL_4197386	?	2021-09-03	Asia	Maldives	Malé	?	Asia	Maldives	Malé	genome	29824	Human	25	Female	21J (Delta)	AY.43	GK	Indira Gandhi Memorial Hospital	Indiar Gandhi Memorial Hospital	D. Fathmath Nazla Rafeeq, Dr. Ibrahim Afzal, Ms. Aishath Shuhudha, Ms. Aminath Shazleena Abdul Rahman, Ms. Fathimath Zimna, Mr. Ibrahim Nishan Ahmed	?	?	?	2021-09-15	?	?
hCoV-19/Romania/MS-19372/2021	betacoronavirus	EPI_ISL_3857036	?	2021-07-27	Europe	Romania	Mures	?	Europe	Romania	Mures	genome	29807	Human	42	Female	21J (Delta)	AY.43	GK	Emergency County Hospital Targu Mures	National Institute of Infectious Diseases-Prof. Dr. Matei Bals Molecular Diagnostics Laboratory	Corina Casangiu, Leontina Banica, Marius Surleac, Ovidiu Vlaicu, Petre Milu, Robert Hohan, Simona Paraschiv, Dan Otelea	?	?	?	2021-09-01	?	?
hCoV-19/Croatia/9357/2021	betacoronavirus	EPI_ISL_5012863	?	2021-08-24	Europe	Croatia	Zagreb	Zagreb	Europe	Croatia	Zagreb	genome	29841	Human	33	Male	21J (Delta)	B.1.617.2	GK	Klinika za infektivne bolesti "Dr. Fran Mihaljević"	Hrvatski zavod za javno zdravstvo	Irena Tabain, Ivana Ferenčak	?	?	?	2021-10-09	?	VOC Delta GK/478K.V1 (B.1.617.2+AY.x) first detected in India
hCoV-19/Croatia/7072/2021	betacoronavirus	EPI_ISL_3151774	?	2021-07-08	Europe	Croatia	Zagreb	Zagreb	Europe	Croatia	Zagreb	genome	29714	Human	21	Male	20I (Alpha, V1)	B.1.1.7	GR	Nastavni zavod za javno zdravstvo "Andrija Štampar"	Hrvatski zavod za javno zdravstvo	Irena Tabain, Ivana Ferenčak	?	?	?	2021-07-30	?	VOC Alpha 202012/01 GRY (B.1.1.7+Q.x) first detected in the UK
hCoV-19/Chile/RM-150504/2021	betacoronavirus	EPI_ISL_4654134	?	2021-09-10	South America	Chile	Region Metropolitana de Santiago	San Ramon CL	South America	Chile	Region Metropolitana de Santiago	genome	29742	Human	61	Male	21J (Delta)	B.1.617.2	GK	Genetica Molecular and Subdepartamento de Virologia ISP Chile	Instituto de Salud Publica de Chile	Karen Orostica, Constanza Campano, Barbara Parra, Loredana Arata, Gisselle Barra, Patricia Bustos, Rodrigo Fasce, Javier Tognarelli, Andres Castillo, Soledad Ulloa, Jorge Fernandez	?	?	?	2021-10-01	?	VOC Delta GK/478K.V1 (B.1.617.2+AY.x) first detected in India
hCoV-19/USA/FL-CDC-LC0190145/2021	betacoronavirus	EPI_ISL_3744449	?	2021-08-13	North America	USA	Florida	?	North America	USA	Florida	genome	29767	Human	40	Male	21J (Delta)	B.1.617.2	GK	Laboratory Corporation of America	Centers for Disease Control and Prevention Division of Viral Diseases, Pathogen Discovery	Dakota Howard,Dhwani Batra,Peter Cook,Kara Moser,Adrian Paskey,Jason Caravas,Benjamin Rambo-Martin,Shatavia Morrison,Christopher Gulvick,Scott Sammons,Yvette Unoarumhi,Darlene Wagner,Matthew Schmerer,Minoo Agarwal,Eyad Almasri,Debbie Boles,Ayla Burns,Nuthawin Charoensri,Oren Cohen,Susan Countryman,Mary Cristobal,Bobbi Croy,Suzanne Dale,Hrushikesh Deshmukh,Amanda Douglas,Vincent Drouillon,Marcia Eisenberg,Howard Engler,Rama Ghatti,Prashant Gupta,Susan Hicks,Jake Humphrey,Lax Iyer,Lisa Pfefferle,Manoj Jain,Matthew Robinson,Mohan Kolli,Brian Krueger,Tim Kuphal,Stanley Letovsky,Michael Levandoski,Craig Lukasik,Jonathan Meltzer,Brian Norvell,Mindy Nye,Scott Parker,Christos Petropoulos,John Pruitt,Steven Ragan,Scott Ryan,Mike Sapeta,Jana Schroth,Suresh Selvaraju,Goran Stevovic,Amanda Suchanek,Andrea Throop,Lyndon Tilson,Thomas Urban,Joe Voshell,Kimberly Wagner,Jonathan Williams,Mary Williamson,Qian Zeng,Tricia Zwiefelhofer,Clinton Paden,Duncan MacCannell	?	?	?	2021-08-27	?	VOC Delta GK/478K.V1 (B.1.617.2+AY.x) first detected in India
hCoV-19/Greece/31183/2021	betacoronavirus	EPI_ISL_4462246	?	2021-08-15	Europe	Greece	Attica	?	Europe	Greece	Attica	genome	29840	Human	?	?	21J (Delta)	B.1.617.2	GK	Central Public Health Laboratory, National Public Health Organization	Central Public Health Laboratory, National Public Health Organization	Kyriaki Tryfinopoulou, Gregory Spanakos, Antigoni Katsoulidou, Olga Papa et al	?	?	?	2021-09-23	?	VOC Delta GK/478K.V1 (B.1.617.2+AY.x) first detected in India
hCoV-19/Botswana/R27B44_BHP_000703388/2021	betacoronavirus	EPI_ISL_3948319	?	2021-08-13	Africa	Botswana	Gaborone	?	Africa	Botswana	Gaborone	genome	29830	Human	18	Male	21J (Delta)	AY.46	GK	National Health Laboratory	Botswana Harvard HIV Reference Laboratory	Sikhulile Moyo, Wonderful T. Choga, Dorcas Maruapula, Keoratile Ntshambiwa, Sefetogi Ramaologa, Thongbotho Mphoyakgosi, Boitumelo Zuze, Botshelo Radibe, Legodile Kooepile, Ontlametse T. Bareng, Patrick T. Mokgethi, Pamela Smith-Lawrence, Kgomotso Moruisi, Roger Shapiro, Shahin Lockman, Joseph Makhema, Mphaphi B. Mbulawa, Mosepele Mosepele, Simani Gaseitsiwe	?	?	?	2021-09-05	?	?
hCoV-19/Botswana/R29B78_BHP_000731788/2021	betacoronavirus	EPI_ISL_3948313	?	2021-08-26	Africa	Botswana	Kweneng District	Molepolole	Africa	Botswana	Kweneng District	genome	29836	Human	2	Female	21J (Delta)	AY.46	GK	National Health Laboratory	Botswana Harvard HIV Reference Laboratory	Sikhulile Moyo, Wonderful T. Choga, Dorcas Maruapula, Keoratile Ntshambiwa, Sefetogi Ramaologa, Thongbotho Mphoyakgosi, Boitumelo Zuze, Botshelo Radibe, Legodile Kooepile, Ontlametse T. Bareng, Patrick T. Mokgethi, Pamela Smith-Lawrence, Kgomotso Moruisi, Roger Shapiro, Shahin Lockman, Joseph Makhema, Mphaphi B. Mbulawa, Mosepele Mosepele, Simani Gaseitsiwe	?	?	?	2021-09-05	?	?
hCoV-19/Guatemala/ASI4116/2021	betacoronavirus	EPI_ISL_3527816	?	2021-08-03	North America	Guatemala	Alta Verapaz	Cobán	North America	Guatemala	Alta Verapaz	genome	29707	Human	37	Male	21J (Delta)	B.1.617.2	GK	Laboratorio Nacional de Salud	Asociación de Salud Integral / Clínica Familiar "Luis Ángel García"	Eduardo Arathon, Ana S. Gonzalez-Reiche, Claudia Rangel, Luis Rivas, Oscar Bonilla, Narda Medina, Luis Aguirre, Danicela Mercado, Hilda Ruiz, Osmar Gamboa.	?	?	?	2021-08-20	?	VOC Delta GK/478K.V1 (B.1.617.2+AY.x) first detected in India
hCoV-19/Australia/NSW-ICPMR-12366/2021	betacoronavirus	EPI_ISL_5936553	?	2021-10-25	Oceania	Australia	New South Wales	Sydney	Oceania	Australia	New South Wales	genome	29395	Human	?	?	21J (Delta)	AY.39.1	GK	Australian Clinical Labs (formerly Healthscope Pathology)	NSW Health Pathology - Institute of Clinical Pathology and Medical Research; Westmead Hospital; University of Sydney	Arnott A., Draper J., Gall M., Martinez E., Rockett R., Sintchenko V., on behalf of ICPMR	?	?	?	2021-11-05	?	?
hCoV-19/USA/VI-Yale-11969/2021	betacoronavirus	EPI_ISL_5865556	?	2021-09-20	North America	USA	Virgin Islands	St. Croix	North America	USA	Virgin Islands	genome	29834	Human	?	?	21J (Delta)	AY.44	GK	VIDOH (Virgin Islands Department of Health)	Grubaugh Lab - Yale School of Public Health	Joseph Fauver, Mallery Breban, Isabel Ott, Mary Petrone, Anderson Brito, Chantal Vogels, Chaney Kalinich, Kendall Billig, Tobias Koch, Jendai Richards, TaLesa Aderohunmu, Esther Ellis, Marlon Lawrence, Brett Ellis, Nathan Grubaugh	?	?	?	2021-11-02	?	?
hCoV-19/Portugal/R493/2020	betacoronavirus	EPI_ISL_491292	?	2020-05-27	Europe	Portugal	Lisbon	Encosta de Sol	Europe	Portugal	Lisbon	genome	29782	Human	?	?	20B	B.1.1	GR	Instituto Gulbenkian de Ciência	Instituto Gulbenkian de Ciência	Susana Ladeiro, João Costa, Cathy Paulino, Joao Sobral, Ricardo Leite	?	?	?	2020-07-16	?	?
hCoV-19/USA/IL-CDC-LC0035569/2021	betacoronavirus	EPI_ISL_1608870	?	2021-03-24	North America	USA	Illinois	?	North America	USA	Illinois	genome	29696	Human	62	Female	20I (Alpha, V1)	B.1.1.7	GRY	Laboratory Corporation of America	Centers for Disease Control and Prevention Division of Viral Diseases, Pathogen Discovery	Dakota Howard, Dhwani Batra, Peter W. Cook, Kara Moser, Adrian Paskey, Jason Caravas, Benjamin Rambo-Martin, Shatavia Morrison, Christopher Gulvick, Scott Sammons, Yvette Unoarumhi, Darlene Wagner, Matthew Schmerer, Minoo Agarwal, Eyad Almasri, Debbie Boles, Ayla Burns, Nuthawin Charoensri, Oren Cohen, Susan Countryman, Mary Ann Cristobal, Bobbi Croy, Suzanne Dale, Hrushikesh Deshmukh, Amanda Douglas, Vincent Drouillon, Marcia Eisenberg, Howard Engler, Rama Ghatti, Prashant Gupta, Susan Hicks, Jake Humphrey, Lax Iyer, Manoj Jain, Mohan Kolli, Brian Krueger, Tim Kuphal, Stanley Letovsky, Michael Levandoski, Craig Lukasik, Jonathan Meltzer, Brian Norvell, Mindy Nye, Scott Parker, Christos Petropoulos, John Pruitt, Steven Ragan, Scott Ryan, Mike Sapeta, Jana Schroth, Suresh Babu Selvaraju, Goran Stevovic, Amanda Suchanek, Andrea Throop, Lyndon Tilson, Thomas Urban, Joe Voshell, Kimberly Wagner, Jonathan Williams, Mary Williamson, Qian Zeng, Tricia Zwiefelhofer, Clinton R. Paden, Duncan MacCannell	?	?	?	2021-04-15	?	VOC Alpha 202012/01 GRY (B.1.1.7+Q.x) first detected in the UK
hCoV-19/CostaRica/INC-1475-708792/2021	betacoronavirus	EPI_ISL_5999286	?	2021-09-29	North America	Costa Rica	Heredia	?	North America	Costa Rica	Heredia	genome	29767	Human	71	Male	21J (Delta)	B.1.617.2	GK	HOSPITAL SAN VICENTE DE PAUL	Inciensa, Instituto Costarricense de Investigación y Enseñanza en Nutrición y Salud	Francisco Duarte, Hebleen Porras, Claudio Soto-Garita, Estela Cordero, Adriana Godínez, Melany Calderón, José Luis Vargas, Mariela Gutiérrez, Sofia Herrera & Maria Fernanda Sosa Jimenez	?	?	?	2021-11-06	?	VOC Delta GK/478K.V1 (B.1.617.2+AY.x) first detected in India
hCoV-19/Malta/MDxMDH544/2021	betacoronavirus	EPI_ISL_3052908	?	2021-07-09	Europe	Malta	Malta	?	Europe	Malta	Malta	genome	29797	Human	?	Female	21J (Delta)	B.1.617.2	G	Molecular Diagnostics Pathology Department Mater Dei Hospital Malta	Molecular Diagnostics Pathology Department Mater Dei Hospital Malta	G Zahra, R Borg, C Cilia, L Grech, M Briffa	?	?	?	2021-07-23	?	VOC Delta GK/478K.V1 (B.1.617.2+AY.x) first detected in India
hCoV-19/Cambodia/783171/2021	betacoronavirus	EPI_ISL_4503223	?	2021-09-15	Asia	Cambodia	Cambodia	?	Asia	Cambodia	Cambodia	genome	29759	Human	?	?	20I (Alpha, V1)	B.1.1.7	GR	Virology Unit, Institut Pasteur du Cambodge	Virology Unit, Institut Pasteur du Cambodge	Leakhena Pum, Sophoannadedh Rath, Jurre Y Siegers, Cecile Troupin, Ly Sovann, Kraing Sidonn, Yi Sengdoeurn, Chin Savuth, Chau Darapheak, Veasna Duong, Erik A Karlsson	?	?	?	2021-09-25	?	VOC Alpha 202012/01 GRY (B.1.1.7+Q.x) first detected in the UK
hCoV-19/Cambodia/783241/2021	betacoronavirus	EPI_ISL_4503224	?	2021-09-15	Asia	Cambodia	Cambodia	?	Asia	Cambodia	Cambodia	genome	29771	Human	?	?	21J (Delta)	AY.45	GK	Virology Unit, Institut Pasteur du Cambodge	Virology Unit, Institut Pasteur du Cambodge	Leakhena Pum, Sophoannadedh Rath, Jurre Y Siegers, Cecile Troupin, Ly Sovann, Kraing Sidonn, Yi Sengdoeurn, Chin Savuth, Chau Darapheak, Veasna Duong, Erik A Karlsson	?	?	?	2021-09-25	?	?
hCoV-19/CostaRica/HNN-1367/2021	betacoronavirus	EPI_ISL_5333196	?	2021-08-25	North America	Costa Rica	San Jose	?	North America	Costa Rica	San Jose	genome	29884	Human	?	Male	21J (Delta)	B.1.617.2	GK	Hospital Nacional de Niños	Inciensa, Instituto Costarricense de Investigación y Enseñanza en Nutrición y Salud	Cristian Pérez-Corrales	?	?	?	2021-10-19	?	VOC Delta GK/478K.V1 (B.1.617.2+AY.x) first detected in India
hCoV-19/NewZealand/20CV0287/2020	betacoronavirus	EPI_ISL_579077	?	2020-03-26	Oceania	New Zealand	Taranaki	?	Oceania	New Zealand	Taranaki	genome	29782	Human	?	Male	19B	A.2	S	Canterbury Health Laboratories	Institute of Environmental Science and Research (ESR)	Xiaoyun Ren, Matt Storey, Nikki Freed, Muhammad Faisal, Jing Wang, Hermes Perez, Anja Werno, Antje van der Linden, Arlo Upton, Chris Mansell, David Hammer, Dragana Drinkovic, Gary McAuliffe, Hana Sofia Andersson, James Ussher, Jill Sherwood, Josh Freeman, Julia Howard, Juliet Elvy, Mary DeAlmeida, Matt Blakiston, Matthew Rogers, Max Bloomfield, Michael Addidle, Michelle Balm, Sally Roberts, Sarah Jefferies, Sharmini Muttaiyah, Susan Morpeth, Susan Taylor, Timothy Blackmore, Vani Sathyendran, Veronica Playle, Virginia Hope, Erasmus Smit, Lauren Jelly, Olin Silander, Joep de Ligt	?	?	?	2020-10-14	?	?
hCoV-19/Malta/MDxMDH543/2021	betacoronavirus	EPI_ISL_3052906	?	2021-07-09	Europe	Malta	Malta	?	Europe	Malta	Malta	genome	29821	Human	?	Male	21A (Delta)	B.1.617.2	G	Molecular Diagnostics Pathology Department Mater Dei Hospital Malta	Molecular Diagnostics Pathology Department Mater Dei Hospital Malta	G Zahra, R Borg, C Cilia, L Grech, M Briffa	?	?	?	2021-07-23	?	VOC Delta GK/478K.V1 (B.1.617.2+AY.x) first detected in India
hCoV-19/Australia/WA803/2021	betacoronavirus	EPI_ISL_4109667	?	2021-09-04	Oceania	Australia	Western Australia	?	Oceania	Australia	Western Australia	genome	29396	Human	?	?	21J (Delta)	AY.46	GK	PathWest Laboratory Medicine WA	PathWest Laboratory Medicine WA Microbial Surveillance Unit	PathWest Laboratory Medicine WA Microbial Surveillance Unit	?	?	?	2021-09-13	?	?
hCoV-19/Luxembourg/LNS3853203/2021	betacoronavirus	EPI_ISL_5395437	?	2021-08-16	Europe	Luxembourg	Luxembourg	?	Europe	Luxembourg	Luxembourg	genome	29733	Human	21	?	21J (Delta)	AY.42	GK	Laboratoires Reunis	Laboratoire national de sante, Microbiology, Microbial Genomics Platform	Anke Wienecke-Baldacchino, Catherine Ragimbeau,Jessica Tapp, Fatu Djabi, Lise Pignon, Raoul Salmon,Virginie Jover, Elodie Solarino, Bernard Weber, Tamir Abdelrahman	?	?	?	2021-10-20	?	?
hCoV-19/Luxembourg/LNS1563766/2021	betacoronavirus	EPI_ISL_5395438	?	2021-09-13	Europe	Luxembourg	Luxembourg	?	Europe	Luxembourg	Luxembourg	genome	29741	Human	25	Female	21J (Delta)	AY.34	GK	Laboratoires Reunis	Laboratoire national de sante, Microbiology, Microbial Genomics Platform	Anke Wienecke-Baldacchino, Catherine Ragimbeau,Jessica Tapp, Fatu Djabi, Lise Pignon, Raoul Salmon,Virginie Jover, Elodie Solarino, Bernard Weber, Tamir Abdelrahman	?	?	?	2021-10-20	?	?
hCoV-19/Brazil/SP-IB_135352/2021	betacoronavirus	EPI_ISL_5688770	?	2021-09-27	South America	Brazil	São Paulo	?	South America	Brazil	São Paulo	genome	29888	Human	?	?	21J (Delta)	AY.43	GK	INSIDE DIAGNOSTICOS	Instituto Butantan	Dimas Tadeu Covas, Antonio Jorge Martins, Claudia Renata dos Santos Barros, David Schlesinger, Debora Botequio Moretti, Elaine Cristina Marqueze, Elaine Vieira Santos, Evandra Strazza Rodrigues, Heidge Fukumasu, Jayme Augusto de Souza-Neto, José Salvatore Leister Patané, Luiz Alcantara, Luiz Lehmann Coutinho, Maria Carolina Elias, Maurício Lacerda Nogueira, Rafael dos Santos Bezerra, Raul Machado Neto, Rejane Maria Tommasini Grotto, Ricardo Haddad, Sandra Coccuzzo Sampaio Vessoni, Simone Kashima, Svetoslav Nanev Slavov, Vincent Louis Viala	?	?	?	2021-10-28	?	?
hCoV-19/PapuaNewGuinea/PNG3775/2021	betacoronavirus	EPI_ISL_4948728	?	2021-07-19	Oceania	Papua New Guinea	Papua New Guinea	?	Oceania	Papua New Guinea	Papua New Guinea	genome	29868	Human	?	?	20A	AU.3	GH	Central Public Health Laboratory	Microbiological Diagnostic Unit - Public Health Laboratory (MDU-PHL)	Kumbu, J., Susapu, M., Palou, T., Seemann, T., Horan, K., Sherry, N.L.	?	?	?	2021-10-07	?	?
hCoV-19/Portugal/PT0576/2020	betacoronavirus	EPI_ISL_454299	?	2020-04-13	Europe	Portugal	Portugal	?	Europe	Portugal	Portugal	genome	29763	Human	?	?	20B	B.1.1	GR	H Dr Nelio Mendonca - Funchal	Instituto Nacional de Saude (INSA)	Borges et al	?	?	?	2020-05-28	?	?
hCoV-19/Denmark/DCGC-143448/2021	betacoronavirus	EPI_ISL_3251945	?	2021-07-27	Europe	Denmark	Midtjylland	?	Europe	Denmark	Midtjylland	genome	29646	Human	?	?	21J (Delta)	AY.43	GK	Department of Bacteria, Parasites and Fungi, Statens Serum Institut, Copenhagen, Denmark	Statens Serum Institut Bioinformatics and Microbial Genomics	Danish Covid-19 Genome Consortium	?	?	?	2021-08-06	?	?
hCoV-19/SriLanka/idea_uoc_00130/2021	betacoronavirus	EPI_ISL_5883537	?	2021-10-02	Asia	Sri Lanka	Central Province	Matale District	Asia	Sri Lanka	Central Province	genome	29629	Human	21	Male	21J (Delta)	B.1.617.2	GK	Department of Molecular Biology, Medical Research Institute, Colombo, Sri Lanka	IDEA Lab	Inoka C. Perera, Nadeeka Janage, Sahan Siriwardhana, Thejanee Perera, Erandika Harshani Hemamali, Rochelle Anthonies, Ramesha Dharmasiri	?	?	?	2021-11-03	?	VOC Delta GK/478K.V1 (B.1.617.2+AY.x) first detected in India
hCoV-19/PapuaNewGuinea/PNG3711/2021	betacoronavirus	EPI_ISL_4948729	?	2021-08-27	Oceania	Papua New Guinea	Papua New Guinea	?	Oceania	Papua New Guinea	Papua New Guinea	genome	29839	Human	?	?	21J (Delta)	AY.23	GK	Central Public Health Laboratory	Microbiological Diagnostic Unit - Public Health Laboratory (MDU-PHL)	Kumbu, J., Susapu, M., Palou, T., Seemann, T., Horan, K., Sherry, N.L.	?	?	?	2021-10-07	?	?
hCoV-19/Brazil/RJ-LNN03576/2021	betacoronavirus	EPI_ISL_3245275	?	2021-07-15	South America	Brazil	Rio de Janeiro	Sao Pedro Da Aldeia	South America	Brazil	Rio de Janeiro	genome	29826	Human	42	Male	20J (Gamma, V3)	P.1	GR	Laboratorio Central Noel Nutels	Bioinformatics Laboratory / LNCC	Luiz G P de Almeida, Alessandra P Lamarca, Ronaldo da Silva F Jr, Liliane Cavalcante, Alexandra L Gerber, Ana Paula de C Guimaraes, Douglas Terra Machado, Erica Ramos dos Santos Nascimento, Fernanda Leitao dos Santos, Ricardo Jose Barbosa Salviano, Cintia Policarpo, Gleidson da Silva de Oliveira, Mario Sergio Ribeiro, Silvia Carvalho, Flavio Dias da Silva, Marcio Henrique de Oliveira Garcia, Leandro Magalhaes de Souza, Cristiane Gomes da Silva, Caio Luiz Pereira Ribeiro, Andrea Cony Cavalcanti, Claudia Maria Braga de Mello, Amilcar Tanuri, Ana Tereza R Vasconcelos	?	?	?	2021-08-05	?	VOC Gamma GR/501Y.V3 (P.1+P.1.x) first detected in Brazil/Japan
hCoV-19/CostaRica/INC-0887/2021	betacoronavirus	EPI_ISL_3298373	?	2021-07-21	North America	Costa Rica	Alajuela	?	North America	Costa Rica	Alajuela	genome	29746	Human	28	Female	21J (Delta)	B.1.617.2	GK	AREA DE SALUD GUATUSO	Inciensa, Instituto Costarricense de Investigación y Enseñanza en Nutrición y Salud	Francisco Duarte, Hebleen Porras, Claudio Soto-Garita, Estela Cordero, Adriana Godínez, Melany Calderón, José Luis Vargas, Mariela Gutiérrez, Joselyn Prado & Francisco Chacón	?	?	?	2021-08-09	?	VOC Delta GK/478K.V1 (B.1.617.2+AY.x) first detected in India
hCoV-19/Zimbabwe/ZW-32726/2020	betacoronavirus	EPI_ISL_1191824	?	2020-10-01	Africa	Zimbabwe	Zimbabwe	?	Africa	Zimbabwe	Zimbabwe	genome	29798	Human	34	Male	20B	B.1.1	GR	National Microbiology Reference Laboratory	Quadram Institute Bioscience	Tapfumanei Mashe, Faustinos T Takawira, Hlanai Gumbo, Kenneth K Maeka, Agnes Juru, Charles Nyagupe, Sekesai Zinyowera, Muchaneta Mugabe, Thanh Le Viet, Justin O’Grady, Gemma Kay, David Baker, Gaetan Thilliez, Ana-Victoria Gutierrez, Robert Kingsley, Leonardo de Oliveira Martins, Andrew Tarupiwa, Andrew J. Page, Raiva Simbi	?	?	?	2021-03-09	?	?
hCoV-19/Chile/AP-140599/2021	betacoronavirus	EPI_ISL_4632746	?	2021-08-16	South America	Chile	Arica and Parinacota	Putre	South America	Chile	Arica and Parinacota	genome	29644	Human	56	Male	21H (Mu)	B.1.621	GH	Genetica Molecular and Subdepartamento de Virologia ISP Chile	Instituto de Salud Publica de Chile	Karen Orostica, Constanza Campano, Barbara Parra, Loredana Arata, Gisselle Barra, Patricia Bustos, Rodrigo Fasce, Javier Tognarelli, Andres Castillo, Soledad Ulloa, Jorge Fernandez	?	?	?	2021-09-30	?	VOI Mu GH (B.1.621+B.1.621.1) first detected in Colombia
hCoV-19/BurkinaFaso/CV1773/2020	betacoronavirus	EPI_ISL_4255031	?	2020-05-31	Africa	Burkina Faso	Centre BF	Ouagadougou	Africa	Burkina Faso	Centre BF	genome	29813	Human	?	?	20A	B.1	G	Centre Hospitalier Universitaire de Tengandogo	Africa Centre for Excellence for Genomics of Infectious Diseases (ACEGID), Redeemer’s University	Olawoye, I.B., Oluniyi, P.E., Eromon, P.E., Oguzie, J.U., Kayode, A.T., Uwanibe, J.N., Ugwu, C.A., Akano, K.O., Ajogbasile, F.V., Abechi, P.S., Olumade, T.J., Nosamiefan, I., Folarin, O., Happi, C.T.	?	?	?	2021-09-17	?	?
hCoV-19/Zimbabwe/ZW-34091/2020	betacoronavirus	EPI_ISL_1191830	?	2020-10-19	Africa	Zimbabwe	Zimbabwe	?	Africa	Zimbabwe	Zimbabwe	genome	29782	Human	29	Male	20A	B.1	G	National Microbiology Reference Laboratory	Quadram Institute Bioscience	Tapfumanei Mashe, Faustinos T Takawira, Hlanai Gumbo, Kenneth K Maeka, Agnes Juru, Charles Nyagupe, Sekesai Zinyowera, Muchaneta Mugabe, Thanh Le Viet, Justin O’Grady, Gemma Kay, David Baker, Gaetan Thilliez, Ana-Victoria Gutierrez, Robert Kingsley, Leonardo de Oliveira Martins, Andrew Tarupiwa, Andrew J. Page, Raiva Simbi	?	?	?	2021-03-09	?	?
hCoV-19/PapuaNewGuinea/PNG3526/2021	betacoronavirus	EPI_ISL_4948715	?	2021-09-08	Oceania	Papua New Guinea	Papua New Guinea	?	Oceania	Papua New Guinea	Papua New Guinea	genome	29764	Human	?	?	21J (Delta)	AY.23	GK	Central Public Health Laboratory	Microbiological Diagnostic Unit - Public Health Laboratory (MDU-PHL)	Kumbu, J., Susapu, M., Palou, T., Seemann, T., Horan, K., Sherry, N.L.	?	?	?	2021-10-07	?	?
hCoV-19/PapuaNewGuinea/PNG2775/2021	betacoronavirus	EPI_ISL_4948716	?	2021-06-02	Oceania	Papua New Guinea	Papua New Guinea	?	Oceania	Papua New Guinea	Papua New Guinea	genome	29865	Human	?	?	20A	B.1.466.2	GH	Central Public Health Laboratory	Microbiological Diagnostic Unit - Public Health Laboratory (MDU-PHL)	Kumbu, J., Susapu, M., Palou, T., Seemann, T., Horan, K., Sherry, N.L.	?	?	?	2021-10-07	?	?
hCoV-19/Estonia/RC0114645/2021	betacoronavirus	EPI_ISL_5866867	?	2021-09-30	Europe	Estonia	Estonia	?	Europe	Estonia	Estonia	genome	29841	Human	69	Female	21J (Delta)	B.1.617.2	GK	Synlab Eesti OÜ	1. Laboratory of Communicable Diseases (Estonia); 2. Eurofins Genomics Europe Sequencing GmbH	Liidia Dotsenko et al.	?	?	?	2021-11-02	?	VOC Delta GK/478K.V1 (B.1.617.2+AY.x) first detected in India
hCoV-19/Peru/PIU-INS-4286/2021	betacoronavirus	EPI_ISL_4080335	?	2021-07-10	South America	Peru	Piura	?	South America	Peru	Piura	genome	29838	Human	38	Female	21G (Lambda)	C.37	GR	Laboratorio de Referencia Nacional de Virus Respiratorios. Centro Nacional de Salud Publica. Instituto Nacional de Salud Peru.	Laboratorio de Referencia Nacional de Virus Respiratorios. Centro Nacional de Salud Publica. Instituto Nacional de Salud Peru.	Carlos Padilla Rojas, Veronica Hurtado Vela, Orson Mestanza Millones, Iris Silva Molina, Luis Barcena Flores, Sandra Morales Ruiz, Steve Acedo Lazo, Wendy Lizarraga Olivares, Victor Jimenez Vasquez, Sara Gordillo Vilchez, Nieves Sevilla Castañeda, Princesa Medrano Alhuay, Omar Caceres Rey, Marco Galarza Perez, Henri Bailon Calderon, Nancy Rojas Serrano, Priscila Lope Pari, Lely Solari Zerpa, Joseph Huayra Niquen	?	?	?	2021-09-10	?	VOI Lambda GR/452Q.V1 (C.37+C.37.1) first detected in Peru
hCoV-19/Mexico/MIC_InDRE_FB40943_S7468/2021	betacoronavirus	EPI_ISL_4918052	?	2021-09-09	North America	Mexico	Michoacan	?	North America	Mexico	Michoacan	genome	29816	Human	73	Female	21J (Delta)	AY.20	GK	LESP Michoacan	Instituto de Diagnostico y Referencia Epidemiologicos (INDRE)	Claudia Wong-Arambula, Abril Rodriguez-Maldonado, Vanessa Rivero-Arredondo, Ariadna Medina-Benitez, Joaquin Quiroz-Mercado, Sergio Rangel-Guerrero, Maribel Gonzalez-Villa, Natividad Cruz-Ortiz, Tatiana Nunez-Garcia, Gisela Barrera-Badillo, Fernando Gonzalez-Dominguez,Lucia Hernandez-Rivas, Irma Lopez-Martinez, Ernesto Ramirez-Gonzalez.	?	?	?	2021-10-06	?	?
hCoV-19/Lithuania/LTU000_VULSK_210902120154/2021	betacoronavirus	EPI_ISL_4477309	?	2021-09-02	Europe	Lithuania	Vilnius	?	Europe	Lithuania	Vilnius	genome	29838	Human	66	Female	21J (Delta)	AY.36	GK	Viesoji istaiga Vilniaus universiteto ligonine Santaros klinikos	National Public Health Surveillance Laboratory	Lukas Zemaitis, Migle Gabrielaite, Jelena Razmuk, Svajune Muralyte, Ana Steponkiene, Lukas Vasionis, Danas Baksa	?	?	?	2021-09-24	?	?
hCoV-19/USA/KY-CDC-LC0183914/2021	betacoronavirus	EPI_ISL_3743176	?	2021-08-12	North America	USA	Kentucky	?	North America	USA	Kentucky	genome	29766	Human	23	Female	21J (Delta)	AY.3	GK	Laboratory Corporation of America	Centers for Disease Control and Prevention Division of Viral Diseases, Pathogen Discovery	Dakota Howard,Dhwani Batra,Peter Cook,Kara Moser,Adrian Paskey,Jason Caravas,Benjamin Rambo-Martin,Shatavia Morrison,Christopher Gulvick,Scott Sammons,Yvette Unoarumhi,Darlene Wagner,Matthew Schmerer,Minoo Agarwal,Eyad Almasri,Debbie Boles,Ayla Burns,Nuthawin Charoensri,Oren Cohen,Susan Countryman,Mary Cristobal,Bobbi Croy,Suzanne Dale,Hrushikesh Deshmukh,Amanda Douglas,Vincent Drouillon,Marcia Eisenberg,Howard Engler,Rama Ghatti,Prashant Gupta,Susan Hicks,Jake Humphrey,Lax Iyer,Lisa Pfefferle,Manoj Jain,Matthew Robinson,Mohan Kolli,Brian Krueger,Tim Kuphal,Stanley Letovsky,Michael Levandoski,Craig Lukasik,Jonathan Meltzer,Brian Norvell,Mindy Nye,Scott Parker,Christos Petropoulos,John Pruitt,Steven Ragan,Scott Ryan,Mike Sapeta,Jana Schroth,Suresh Selvaraju,Goran Stevovic,Amanda Suchanek,Andrea Throop,Lyndon Tilson,Thomas Urban,Joe Voshell,Kimberly Wagner,Jonathan Williams,Mary Williamson,Qian Zeng,Tricia Zwiefelhofer,Clinton Paden,Duncan MacCannell	?	?	?	2021-08-27	?	?
hCoV-19/Malta/MDxMDH317/2021	betacoronavirus	EPI_ISL_2095687	?	2021-04-01	Europe	Malta	Malta	?	Europe	Malta	Malta	genome	29792	Human	60	Female	20I (Alpha, V1)	B.1.1.7	GR	Molecular Diagnostics Mater Dei Hospital Pathology Department Malta	Molecular Diagnostics Mater Dei Hospital Pathology Department Malta	G Zahra, R Borg, C Cilia, L Grech	?	?	?	2021-05-14	?	VOC Alpha 202012/01 GRY (B.1.1.7+Q.x) first detected in the UK
hCoV-19/Luxembourg/LNS7300746/2021	betacoronavirus	EPI_ISL_5394130	?	2021-10-11	Europe	Luxembourg	Luxembourg	?	Europe	Luxembourg	Luxembourg	genome	29762	Human	39	?	21J (Delta)	B.1.617.2	GK	Centre Hospitalier du Nord	Laboratoire national de sante, Microbiology, Microbial Genomics Platform	Anke Wienecke-Baldacchino, Catherine Ragimbeau,Jessica Tapp, Fatu Djabi, Lise Pignon, Raoul Salmon,Virginie Jover, Elodie Solarino, Fatiha Boulmerka, Jacqueline Parmentier, Tamir Abdelrahman	?	?	?	2021-10-20	?	VOC Delta GK/478K.V1 (B.1.617.2+AY.x) first detected in India
hCoV-19/TrinidadandTobago/TT7923/2020	betacoronavirus	EPI_ISL_717700	?	2020-09-14	South America	Trinidad and Tobago	Trinidad and Tobago	?	South America	Trinidad and Tobago	Trinidad and Tobago	genome	29782	Human	36	Male	20A	B.1.111	GH	Trinidad Public Health Laboratory	Carrington Lab, Department of PreClinical Sciences, Faculty of Medical Sciences, The University of the West Indies	Nikita S. D. Sahadeo, Arianne Brown-Jordan, Sarah Hill, Vernie Ramkissoon, Naresh Nandram, Avery Hinds, Jerome Foster, Stanley Giddings, Karla Georges, Marsha Ivey, Rahul Naidu, Risha Singh, SueMin Nathaniel, Rajini Haraksingh, Jaya Jayaraman, Chinna Chinnadurai, Adesh Ramsubhag, Nuno Faria, Oliver Pybus, Christopher Oura, Gabriel Escobar, Christine V. F. Carrington	?	?	?	2020-12-19	?	?
hCoV-19/Zimbabwe/ZW-34139/2020	betacoronavirus	EPI_ISL_1191831	?	2020-10-19	Africa	Zimbabwe	Zimbabwe	?	Africa	Zimbabwe	Zimbabwe	genome	29819	Human	32	Male	20B	B.1.1	GR	National Microbiology Reference Laboratory	Quadram Institute Bioscience	Tapfumanei Mashe, Faustinos T Takawira, Hlanai Gumbo, Kenneth K Maeka, Agnes Juru, Charles Nyagupe, Sekesai Zinyowera, Muchaneta Mugabe, Thanh Le Viet, Justin O’Grady, Gemma Kay, David Baker, Gaetan Thilliez, Ana-Victoria Gutierrez, Robert Kingsley, Leonardo de Oliveira Martins, Andrew Tarupiwa, Andrew J. Page, Raiva Simbi	?	?	?	2021-03-09	?	?
hCoV-19/Bahrain/921403685/2021	betacoronavirus	EPI_ISL_4105283	?	2021-08-29	Asia	Bahrain	Bahrain	?	Asia	Bahrain	Bahrain	genome	29800	Human	?	?	21J (Delta)	B.1.617.2	GK	Communicable Disease Laboratory, Public Health Directorate	Communicable Disease Laboratory, Public Health Directorate	Alwasti,H., Altaif,Z., AlHujairi,Z., AlAbbas,Z., Marhoon,A., Touq,M.	?	?	?	2021-09-06	?	VOC Delta GK/478K.V1 (B.1.617.2+AY.x) first detected in India
hCoV-19/USA/TX-CDC-FG-149107/2021	betacoronavirus	EPI_ISL_5580064	?	2021-10-14	North America	USA	Texas	?	North America	USA	Texas	genome	29800	Human	50	Female	21J (Delta)	AY.25	GK	Fulgent Genetics	Centers for Disease Control and Prevention Division of Viral Diseases, Pathogen Discovery	Dakota Howard,Dhwani Batra,Peter Cook,Jason Caravas,Benjamin Rambo-Martin,Scott Sammons,Yvette Unoarumhi,Matthew Schmerer,Kristine Lacek,Tymeckia Kendall,Victoria Caban Figueroa,Shatavia Morrison,Christopher Gulvick,Erisa Sula,Harry Gao,Mickey Li,John Gao,Joseph Fierro,Benafsh Sapra,Becky Tsai,Yan Meng,Doreen Ng,James Xie,Clinton Paden,Duncan MacCannell	?	?	?	2021-10-26	?	?
hCoV-19/PapuaNewGuinea/PNG3574/2021	betacoronavirus	EPI_ISL_4948744	?	2021-09-10	Oceania	Papua New Guinea	Papua New Guinea	?	Oceania	Papua New Guinea	Papua New Guinea	genome	29703	Human	?	?	21J (Delta)	AY.23	GK	Central Public Health Laboratory	Microbiological Diagnostic Unit - Public Health Laboratory (MDU-PHL)	Kumbu, J., Susapu, M., Palou, T., Seemann, T., Horan, K., Sherry, N.L.	?	?	?	2021-10-07	?	?
hCoV-19/Bahrain/342525718/2021	betacoronavirus	EPI_ISL_4105289	?	2021-08-29	Asia	Bahrain	Bahrain	?	Asia	Bahrain	Bahrain	genome	29825	Human	?	?	21J (Delta)	B.1.617.2	GK	Communicable Disease Laboratory, Public Health Directorate	Communicable Disease Laboratory, Public Health Directorate	Alwasti,H., Altaif,Z., AlHujairi,Z., AlAbbas,Z., Marhoon,A., Touq,M.	?	?	?	2021-09-06	?	VOC Delta GK/478K.V1 (B.1.617.2+AY.x) first detected in India
hCoV-19/Guinea/CERFIG-1336/2020	betacoronavirus	EPI_ISL_788933	?	2020-06-09	Africa	Guinea	Conakry	?	Africa	Guinea	Conakry	genome	29788	Human	72	Male	20A	B.1	G	Centre de Recherche et de Formation en Infectiologie Guinée	TransVIHMI, IRD/INSERM/Monpellier University	Alpha Kabinet KEITA, Abdoul Karim SOUMAH, Abdoulaye TOURE, Moriba POVOGUI, Joel KOIVOGUI, Jean-louis MONEMOU, Mamadou Saliou SOW, Penda Malhado DIALLO, Mamadou Bhoye KEITA, Alimou CAMARA, Kaba KOUROUMA, Mandiou DIAKITE, Mamadou Saliou BAH, Sakoba KEITA, Bouna Yatassaye, Christelle BUTEL, Laetitia SERRANO, Ahidjo AYOUBA, Eric DELAPORTE, Martine PEETERS	?	?	?	2021-01-08	?	?
hCoV-19/Canada/ON-UB-KSL-00268/2021	betacoronavirus	EPI_ISL_4174664	?	2021-07-19	North America	Canada	Ontario	?	North America	Canada	Ontario	genome	29840	Human	?	?	21J (Delta)	AY.46.6	GK	KSL Diagnostics	University at Buffalo Genomics and Bioinformatics Core	Jonathan Bard, Natalie Lamb, Alyssa Pohlman, Brandon Marzullo, Amanda Boccolucci, Norma Nowak, Donald Yergeau, Jennifer Surtees	?	?	?	2021-09-14	?	?
hCoV-19/Ireland/D-NVRL-M36IRL87531/2021	betacoronavirus	EPI_ISL_4548117	?	2021-09-01	Europe	Ireland	Dublin	?	Europe	Ireland	Dublin	genome	29714	Human	?	Female	21J (Delta)	AY.4	GK	National Virus Reference Laboratory	National Virus Reference Laboratory	Zoe Yandle, Charlene Bennett, Gabriel Gonzalez, Michael Carr, Jonathan Dean, Cillian F De Gascun	?	?	?	2021-09-27	?	?
hCoV-19/Japan/PG-74636/2021	betacoronavirus	EPI_ISL_3874411	?	2021-05-02	Asia	Japan	Tokushima	?	Asia	Japan	Tokushima	genome	29763	Human	?	?	20I (Alpha, V1)	B.1.1.7	GR	Tokushima Prefectural Public Health, Pharmaceutical and Environmental Sciences Center	Tokushima Prefectural Public Health, Pharmaceutical and Environmental Sciences Center	Yumiko Kawakami, Go Sato, Manami Iwaya, Ikuyo Kawano, Tsuyoshi Sekizuka, Kentaro Itokawa, Rina Tanaka, Masanori Hashino, Makoto Kuroda	?	?	?	2021-09-02	?	VOC Alpha 202012/01 GRY (B.1.1.7+Q.x) first detected in the UK
hCoV-19/Norway/1500/2020	betacoronavirus	EPI_ISL_3031192	?	2020-02-28	Europe	Norway	Viken	?	Europe	Norway	Viken	genome	29828	Human	?	?	20A	B.1	G	Akershus University Hospital, Department for Microbiology and Infectious Disease Control	Norwegian Institute of Public Health, Department of Virology	Kathrine Stene-Johansen, Kamilla Heddeland Instefjord, Hilde Elshaug, Garcia Llorente Ignacio, Jon Bråte, Engebretsen Serina Beate,Pedersen Benedikte Nevjen, Line Victoria Moen, Debech Nadia, Atiya R Ali,Marie Paulsen Madsen, Rasmus Riis Kopperud, Hilde Vollan, Karoline Bragstad, Olav Hungnes	?	?	?	2021-07-21	?	?
hCoV-19/Ethiopia/CERI-KRISP-K024415Ngz/2021	betacoronavirus	EPI_ISL_4395250	?	2021-08-09	Africa	Ethiopia	Addis Ababa	?	Africa	Ethiopia	Addis Ababa	genome	29770	Human	28	Female	21J (Delta)	AY.46.6	GK	Addis Ababa University	KRISP, KZn Research Innovation and Sequencing Platform	Abay Sisay, Abraham Tesfaye, Adey Feleke Desta, Giandhari Jennifer, Pillay Sureshnee, Yajna Ramphal, Naidoo Yeshnee, Tshiabuila Derek,Tegally Houriiyah, San James, Wilkinson Eduan, de Oliveira Tulio	?	?	?	2021-09-22	?	?
hCoV-19/Guadeloupe/IPG-7323/2020	betacoronavirus	EPI_ISL_613423	?	2020-03-15	North America	Guadeloupe	Saint-François	?	North America	Guadeloupe	Saint-François	genome	29857	Human	60	Female	20A	B.1	G	Institut Pasteur de la Guadeloupe	Institut Pasteur de la Guadeloupe	Marion Barbet, Sylvie Behillil, Méline Bizard, Angela Brisebarre, Camille Capel, Etienne Simon-Lorière, Vincent Enouf, Maud Vanpeene, Sylvie van der Werf, Stéphanie Guyomard, Sébastien Breurec, Antoine Talarmin	?	?	?	2020-11-03	?	?
hCoV-19/CostaRica/INC-1461-708486/2021	betacoronavirus	EPI_ISL_5999273	?	2021-10-11	North America	Costa Rica	San Jose	?	North America	Costa Rica	San Jose	genome	29778	Human	59	Male	21J (Delta)	AY.25	GK	AREA DE SALUD LOS SANTOS	Inciensa, Instituto Costarricense de Investigación y Enseñanza en Nutrición y Salud	Francisco Duarte, Hebleen Porras, Claudio Soto-Garita, Estela Cordero, Adriana Godínez, Melany Calderón, José Luis Vargas, Mariela Gutiérrez, Sofia Herrera & Marisol Rojas Rojas	?	?	?	2021-11-06	?	?
hCoV-19/NewZealand/20CV0318/2020	betacoronavirus	EPI_ISL_579089	?	2020-04-01	Oceania	New Zealand	Hawkes Bay	?	Oceania	New Zealand	Hawkes Bay	genome	29782	Human	?	Male	20A	B.1	G	Canterbury Health Laboratories	Institute of Environmental Science and Research (ESR)	Xiaoyun Ren, Matt Storey, Nikki Freed, Muhammad Faisal, Jing Wang, Hermes Perez, Anja Werno, Antje van der Linden, Arlo Upton, Chris Mansell, David Hammer, Dragana Drinkovic, Gary McAuliffe, Hana Sofia Andersson, James Ussher, Jill Sherwood, Josh Freeman, Julia Howard, Juliet Elvy, Mary DeAlmeida, Matt Blakiston, Matthew Rogers, Max Bloomfield, Michael Addidle, Michelle Balm, Sally Roberts, Sarah Jefferies, Sharmini Muttaiyah, Susan Morpeth, Susan Taylor, Timothy Blackmore, Vani Sathyendran, Veronica Playle, Virginia Hope, Erasmus Smit, Lauren Jelly, Olin Silander, Joep de Ligt	?	?	?	2020-10-14	?	?
hCoV-19/Guadeloupe/IPG-7325/2020	betacoronavirus	EPI_ISL_613425	?	2020-03-15	North America	Guadeloupe	Morne À l'Eau	?	North America	Guadeloupe	Morne À l'Eau	genome	29833	Human	69	Male	20A	B.1	GH	Institut Pasteur de la Guadeloupe	Institut Pasteur de la Guadeloupe	Marion Barbet, Sylvie Behillil, Méline Bizard, Angela Brisebarre, Camille Capel, Etienne Simon-Lorière, Vincent Enouf, Maud Vanpeene, Sylvie van der Werf, Stéphanie Guyomard, Sébastien Breurec, Antoine Talarmin	?	?	?	2020-11-03	?	?
hCoV-19/USA/NC-CDC-ASC210003536/2021	betacoronavirus	EPI_ISL_2241909	?	2021-03-10	North America	USA	North Carolina	?	North America	USA	North Carolina	genome	29877	Human	23	Female	20I (Alpha, V1)	B.1.1.7	GRY	Aegis Sciences Corporation	Centers for Disease Control and Prevention Division of Viral Diseases, Pathogen Discovery	Dakota Howard, Dhwani Batra, Peter W. Cook, Kara Moser, Adrian Paskey, Jason Caravas, Benjamin Rambo-Martin, Shatavia Morrison, Christopher Gulvick, Scott Sammons, Yvette Unoarumhi, Darlene Wagner, Matthew Schmerer, Cyndi Clark, Patrick Campbell, Rob Case, Vikramsinha Ghorpade, Holly Houdeshell, Ola Kvalvaag, Dillon Nall, Ethan Sanders, Alec Vest, Shaun Westlund, Matthew Hardison, Clinton R. Paden, Duncan MacCannell	?	?	?	2021-05-24	?	VOC Alpha 202012/01 GRY (B.1.1.7+Q.x) first detected in the UK
hCoV-19/Ghana/UHAS-AL046/2021	betacoronavirus	EPI_ISL_3980457	?	2021-07-22	Africa	Ghana	Volta	?	Africa	Ghana	Volta	genome	29701	Human	68	Female	21J (Delta)	B.1.617.2	GK	University of Health and Allied Sciences (UHAS) COVID-19 Testing and Research Centre	University of Health and Allied Sciences (UHAS) COVID-19 Testing and Research Centre	Kwabena O. Duedu, Jones Gyamfi, Reuben Ayivor-Djanie, John O. Gyapong and the UHAS COVID-19 Lab Team	?	?	?	2021-09-06	?	VOC Delta GK/478K.V1 (B.1.617.2+AY.x) first detected in India
hCoV-19/USA/MI-CDC-ASC210287278/2021	betacoronavirus	EPI_ISL_5370104	?	2021-09-18	North America	USA	Michigan	?	North America	USA	Michigan	genome	29790	Human	29	Female	21I (Delta)	AY.47	GK	Aegis Sciences Corporation	Centers for Disease Control and Prevention Division of Viral Diseases, Pathogen Discovery	Dakota Howard,Dhwani Batra,Peter Cook,Jason Caravas,Benjamin Rambo-Martin,Scott Sammons,Yvette Unoarumhi,Matthew Schmerer,Kristine Lacek,Tymeckia Kendall,Victoria Caban Figueroa,Shatavia Morrison,Christopher Gulvick,Erisa Sula,Cyndi Clark,Patrick Campbell,Rob Case,Vikramsinha Ghorpade,Holly Houdeshell,Ola Kvalvaag,Dillon Nall,Ethan Sanders,Alec Vest,Shaun Westlund,Matthew Hardison,Clinton Paden,Duncan MacCannell	?	?	?	2021-10-20	?	?
hCoV-19/USA/VA-CDC-QDX29644452/2021	betacoronavirus	EPI_ISL_5585741	?	2021-10-09	North America	USA	Virginia	?	North America	USA	Virginia	genome	29769	Human	8	Male	21J (Delta)	AY.3	GK	Quest Diagnostics Incorporated	Centers for Disease Control and Prevention Division of Viral Diseases, Pathogen Discovery	Dakota Howard,Dhwani Batra,Peter Cook,Jason Caravas,Benjamin Rambo-Martin,Scott Sammons,Yvette Unoarumhi,Matthew Schmerer,Kristine Lacek,Tymeckia Kendall,Victoria Caban Figueroa,Shatavia Morrison,Christopher Gulvick,Erisa Sula,S. Rosenthal,A. Gerasimova,R. Kagan,B. Anderson,M. Hua,Y. Liu,L. Bernstein,K. Livingston,A. Perez,I. Shlyakhter,R. Rolando,R. Owen,P. Tanpaiboon,F. Lacbawan,Clinton Paden,Duncan MacCannell	?	?	?	2021-10-26	?	?
hCoV-19/Estonia/18272540/2021	betacoronavirus	EPI_ISL_5866846	?	2021-10-03	Europe	Estonia	Estonia	?	Europe	Estonia	Estonia	genome	29841	Human	40	Female	21J (Delta)	B.1.617.2	GK	Synlab Eesti OÜ	1. Laboratory of Communicable Diseases (Estonia); 2. Eurofins Genomics Europe Sequencing GmbH	Liidia Dotsenko et al.	?	?	?	2021-11-02	?	VOC Delta GK/478K.V1 (B.1.617.2+AY.x) first detected in India
hCoV-19/USA/DC-DFS-PHL-0383/2020	betacoronavirus	EPI_ISL_1595743	?	2020-11-01	North America	USA	Washington DC	?	North America	USA	Washington DC	genome	29818	Human	24	Female	20C	B.1.509	GH	DC Public Health Lab/ Dept. of Forensic Sciences	DC Public Health Lab/ Dept. of Forensic Sciences	Janis Doss, Scott Nguyen, Elizabeth Zelaya, Sarah Scott, Connie Maza, Monica Mann, Brittany Hamilton, David Payne, Jocelyn Hauser	?	?	?	2021-04-15	?	?
hCoV-19/Cambodia/829312/2021	betacoronavirus	EPI_ISL_5451384	?	2021-10-10	Asia	Cambodia	Cambodia	?	Asia	Cambodia	Cambodia	genome	29765	Human	?	?	21J (Delta)	B.1.617.2	GK	Virology Unit, Institut Pasteur du Cambodge	Virology Unit, Institut Pasteur du Cambodge	Leakhena Pum, Sophoannadedh Rath, Jurre Y Siegers, Cecile Troupin, Ly Sovann, Kraing Sidonn, Yi Sengdoeurn, Chin Savuth, Chau Darapheak, Veasna Duong, Erik A Karlsson	?	?	?	2021-10-24	?	VOC Delta GK/478K.V1 (B.1.617.2+AY.x) first detected in India
hCoV-19/DominicanRepublic/49661/2021	betacoronavirus	EPI_ISL_4220380	?	2021-07-26	North America	Dominican Republic	Dominican Republic	?	North America	Dominican Republic	Dominican Republic	genome	29778	Human	?	?	20C	B.1.630	GH	Laboratorio Nacional de Salud Pública Dr. Defilló - LNSPDD	Laboratory of Respiratory Viruses and Measles, Oswaldo Cruz Institute, FIOCRUZ	Paola Resende, Ivonne Imbert, Ronald Skewes, Isaac Miguel Sanchez, Lucia de la Cruz, Nurys de Castro, Grey Benoit Vasquez, Luciana Appolinario, Fernando Motta, Anna Carolina Paixao, Ana Carolina Mendonca, Alice Sampaio Rocha, Taina Venas, Elisa Cavalcante Pereira, Renata Serrano Lopes, Mia Ferreira de Araujo, Ana Beatriz Machado Lima, Natália Valente da Silva, Thayssa Keren Santos da Silva Neves, Luiz Fernando Lopez Tort, , Marilda Siqueira on behalf of the Fiocruz COVID-19 Genomic Surveillance Network	?	?	?	2021-09-15	?	?
hCoV-19/Ecuador/USFQ-733/2021	betacoronavirus	EPI_ISL_877558	?	2021-01-15	South America	Ecuador	Los Rios EC	Quevedo	South America	Ecuador	Los Rios EC	genome	29782	Human	64	Male	20D	B.1.1.1	GR	Institute of Microbiology, Universidad San Francisco de Quito	Institute of Microbiology, Universidad San Francisco de Quito	Belén Prado-Vivar, Sully Márquez, Juan José Guadalupe, Monica Becerra-Wong, Bernardo Gutiérrez, Eulalia Pazmiño, Katalina Pacheco, Verónica Barragán, Patricio Rojas-Silva, Gabriel Trueba, Michelle Grunauer, Paúl Cárdenas	?	?	?	2021-01-27	?	?
hCoV-19/CostaRica/INC-0996/2021	betacoronavirus	EPI_ISL_3639134	?	2021-07-31	North America	Costa Rica	Limon	Talamanca	North America	Costa Rica	Limon	genome	29746	Human	62	Female	21J (Delta)	AY.25	GK	AREA DE SALUD TALAMANCA	Inciensa, Instituto Costarricense de Investigación y Enseñanza en Nutrición y Salud	Francisco Duarte, Hebleen Porras, Claudio Soto-Garita, Estela Cordero, Adriana Godínez, Melany Calderón, José Luis Vargas, Mariela Gutiérrez, Joselyn Prado & Gloriana Barrantes	?	?	?	2021-08-24	?	?
hCoV-19/Sweden/SE1410234506/2021	betacoronavirus	EPI_ISL_2410448	?	2021-02-15	Europe	Sweden	Vastra Gotaland	?	Europe	Sweden	Vastra Gotaland	genome	29444	Human	?	?	20H (Beta, V2)	B.1.351	GH	Swedish national genomic surveillance program of SARS-CoV-2	The Public Health Agency of Sweden	Maximilian Riess, Maria Lind Karlberg, Alma Brolund, Swedish national genomic surveillance program of SARS-CoV-2	?	?	?	2021-06-04	?	VOC Beta GH/501Y.V2 (B.1.351+B.1.351.2+B.1.351.3) first detected in South Africa
hCoV-19/Canada/SK-NML-191270/2021	betacoronavirus	EPI_ISL_5197767	?	2021-09-04	North America	Canada	Saskatchewan	?	North America	Canada	Saskatchewan	genome	29702	Human	39	Male	21J (Delta)	AY.25	GK	SK-Roy Romanow Provincial Laboratory	National Microbiology Laboratory (NML)	Anna Majer, Shari Tyson, Grace Seo, Philip Mabon, Elsie Grudeski, Rhiannon Huzarewich, Russell Mandes, Anneliese Landgraff, Jennifer Tanner, Natalie Knox, Morag Graham, Gary Van Domselaar, Ryan McDonald, Keith MacKenzie, Meredith Faires, Kara Loos, Rachel DePaulo, Alanna Senecal, Amanda Lang, Jessica Minion, Nathalie Bastien, Yan Li, Timothy Booth, Darian Hole, Madison Chapel, Kirsten Biggar, CanCOGeN's metadata curation team, Public Health Agency of Canada CanCOGeN team	?	?	?	2021-10-15	?	?
hCoV-19/SolomonIslands/SOL004/2020	betacoronavirus	EPI_ISL_4771882	?	2020-10-30	Oceania	Solomon Islands	Solomon Islands	?	Oceania	Solomon Islands	Solomon Islands	genome	29865	Human	?	?	20E (EU1)	B.1.177.57	GV	National Referral Hospital Molecular Laboratory	Microbiological Diagnostic Unit - Public Health Laboratory (MDU-PHL)	Jilini, G., Solomon, J., Darcy, A. W., Seemann, T., Horan, K., Sherry, N.L.	?	?	?	2021-10-04	?	?
hCoV-19/Bonaire/BQ-RIVM-65099/2021	betacoronavirus	EPI_ISL_5821927	?	2021-10-09	South America	Bonaire	Bonaire	?	South America	Bonaire	Bonaire	genome	29769	Human	58	?	21J (Delta)	AY.44	GK	Dutch COVID-19 response team	National Institute for Public Health and the Environment (RIVM)	Adam Meijer, Harry Vennema, Dirk Eggink, Jeroen Cremer, Sharon van den Brink, Bas van der Veer, AnneMarie van den Brandt, Lisa Wijsman, Kim Freriks, Ryanne Jaarsma, Euníce Then, Lynn Aarts, Sanne Bos, Stijn van Rossum, Florian Zwagemaker, Dennis Schmitz, Annelies Kroneman, Karim Hajji, Ivo van Walle, Chantal Reusken, on behalf of the national COVID-19 response team	?	?	?	2021-11-01	?	?
hCoV-19/Egypt/PHARCO-ARMY-44/2021	betacoronavirus	EPI_ISL_1936304	?	2021-02-12	Africa	Egypt	Cairo	?	Africa	Egypt	Cairo	genome	29793	Human	?	?	20D	C.36	GR	Main Chemical Laboratories Egypt Army	Main Chemical Laboratories Egypt Army	Sherine Helmy, Laila Elsawy, Ola Elroby, Mostfa Yakout, Mohamed Seadawy	?	?	?	2021-05-06	?	?
hCoV-19/Pakistan/AFIP-B1-S15/2021	betacoronavirus	EPI_ISL_4291584	?	2021-08-25	Asia	Pakistan	Rawalpindi	?	Asia	Pakistan	Rawalpindi	genome	29804	Human	82	Male	21J (Delta)	B.1.617.2	GK	Department of Virology	Department of Virology	Eijaz Ghani, Saifullah Khan Niazi, Misbah Noor, Hammad Hussain, Noman Shakoor, Faraz Ahmed, Hina Hammad, Ahsan Hussain	?	?	?	2021-09-18	?	VOC Delta GK/478K.V1 (B.1.617.2+AY.x) first detected in India
hCoV-19/Dominica/65655/2021	betacoronavirus	EPI_ISL_2631440	?	2021-03-21	North America	Dominica	Dominica	?	North America	Dominica	Dominica	genome	29763	Human	?	?	20I (Alpha, V1)	B.1.1.7	O	The Caribbean Public Health Agency	Carrington Lab, Department of PreClinical Sciences, Faculty of Medical Sciences, The University of the West Indies, St Augustine Campus	Nikita S. D. Sahadeo, Arianne Brown-Jordan, Sarah Hill, Vernie Ramkissoon, Anushka Ramjag, David Johnson, Naresh Nandram, Avery Hinds, Karla Georges, Risha Singh, SueMin Nathaniel, Nuno Faria, Oliver Pybus, Christopher Oura, Gabriel Escobar, Christine V. F. Carrington	?	?	?	2021-06-22	?	VOC Alpha 202012/01 GRY (B.1.1.7+Q.x) first detected in the UK
hCoV-19/Cambodia/01-2107221834/2021	betacoronavirus	EPI_ISL_3118369	?	2021-07-22	Asia	Cambodia	Cambodia	?	Asia	Cambodia	Cambodia	genome	29806	Human	?	?	21A (Delta)	AY.30	GK	Banteay Meanchey Regional Laboratory	Virology Unit, Institut Pasteur du Cambodge	Leakhena Pum, Sophoannadedh Rath, Cecile Troupin, Ly Sovann, Kraing Sidonn, Yi Sengdoeurn, Chin Savuth, Chau Darapheak, Veasna Duong, Erik A Karlsson	?	?	?	2021-07-28	?	?
hCoV-19/Cambodia/01-2107195150/2021	betacoronavirus	EPI_ISL_3118367	?	2021-07-19	Asia	Cambodia	Cambodia	?	Asia	Cambodia	Cambodia	genome	29806	Human	?	?	21A (Delta)	AY.30	GK	Banteay Meanchey Regional Laboratory	Virology Unit, Institut Pasteur du Cambodge	Leakhena Pum, Sophoannadedh Rath, Cecile Troupin, Ly Sovann, Kraing Sidonn, Yi Sengdoeurn, Chin Savuth, Chau Darapheak, Veasna Duong, Erik A Karlsson	?	?	?	2021-07-28	?	?
hCoV-19/Singapore/1072/2020	betacoronavirus	EPI_ISL_596462	?	2020-10-05	Asia	Singapore	Singapore	?	Asia	India	India	genome	29879	Human	64	Male	20B	B.1.1	GR	National Public Health Laboratory, National Centre for Infectious Diseases	National Public Health Laboratory, National Centre for Infectious Diseases	Tze Minn Mak, Sophie Octavia, Zhenyang Zhou, Lin Cui, Raymond Tzer Pin Lin	?	?	?	2020-10-27	?	?
hCoV-19/Mexico/MOR_InDRE_FB28752_S6037/2021	betacoronavirus	EPI_ISL_3923897	?	2021-08-06	North America	Mexico	Morelos	?	North America	Mexico	Morelos	genome	29814	Human	47	Male	21J (Delta)	AY.20	GK	LESP Morelos	Instituto de Diagnostico y Referencia Epidemiologicos (INDRE)	Claudia Wong-Arambula, Abril Rodriguez-Maldonado, Vanessa Rivero-Arredondo, Ariadna Medina-Benitez, Joaquin Quiroz-Mercado, Sergio Rangel-Guerrero, Maribel Gonzalez-Villa, Natividad Cruz-Ortiz, Tatiana Nunez-Garcia, Gisela Barrera-Badillo, Lucia Hernandez-Rivas, Irma Lopez-Martinez, Ernesto Ramirez-Gonzalez.	?	?	?	2021-09-03	?	?
hCoV-19/Australia/NSW2497/2020	betacoronavirus	EPI_ISL_527026	?	2020-06-29	Oceania	Australia	New South Wales	?	Oceania	Australia	New South Wales	genome	29783	Human	35	Male	20B	B.1.1	GR	Area of Virology, Serology and Virology Division (SAViD), New South Wales Health Pathology Randwick	Area of Virology, Serology and Virology Division (SAViD), New South Wales Health Pathology Randwick	Rawlinson, W.	?	?	?	2020-09-03	?	?
hCoV-19/Singapore/1070/2020	betacoronavirus	EPI_ISL_596460	?	2020-10-05	Asia	Singapore	Singapore	?	Asia	Singapore	Singapore	genome	29874	Human	7	Male	20B	B.1.1.397	GR	National Public Health Laboratory, National Centre for Infectious Diseases	National Public Health Laboratory, National Centre for Infectious Diseases	Tze Minn Mak, Sophie Octavia, Zhenyang Zhou, Lin Cui, Raymond Tzer Pin Lin	?	?	?	2020-10-27	?	?
hCoV-19/Luxembourg/LNS2604336/2020	betacoronavirus	EPI_ISL_911024	?	2020-12-14	Europe	Luxembourg	Luxembourg	?	Europe	Luxembourg	Luxembourg	genome	29786	Human	8	Male	20A	B.1.160	GH	Laboratoire national de sante, Microbiology, Virology	Laboratoire national de sante, Microbiology, Microbial Genomics Platform	Anke Wienecke-Baldacchino, Catherine Ragimbeau,Jessica Tapp, Fatu Djabi, Lise Pignon, Raoul Salmon, Tamir Abdelrahman	?	?	?	2021-02-01	?	?
hCoV-19/Australia/NSW-R0096/2021	betacoronavirus	EPI_ISL_1121985	?	2021-02-27	Oceania	Australia	New South Wales	Sydney	Oceania	Australia	New South Wales	genome	29695	Human	?	?	20I (Alpha, V1)	B.1.1.7	GRY	New South Wales Health Pathology Royal Prince Alfred Hospital	Microbiology RPAH	Foster, C.; Au, J.; Ruiz Silva, M.; Deveson, I.; Bull, R.; Van Hal, S.; Rawlinson, W.	?	?	?	2021-03-03	?	VOC Alpha 202012/01 GRY (B.1.1.7+Q.x) first detected in the UK
hCoV-19/Guinea/Conakry_22668/2021	betacoronavirus	EPI_ISL_3988390	?	2021-07-09	Africa	Guinea	Conakry	?	Africa	Guinea	Conakry	genome	29811	Human	44	Female	21J (Delta)	B.1.617.2	GK	Institut Pasteur de Guinée	Institut Pateur de Dakar	Grayo Solene, Diagne Moussa Moïse, Diallo Amadou, Dia Ndongo, Mbengue Safietou Sankhe, Ndiaye Ndack, Diop Mamadou, Maimouna Mbanne, Mohamed Kane, Loucoubar Cheikh, Tordo Noel, Faye Ousmane, Sall Amadou Alpha	?	?	?	2021-09-07	?	VOC Delta GK/478K.V1 (B.1.617.2+AY.x) first detected in India
hCoV-19/USA/MD-MDH-3997/2021	betacoronavirus	EPI_ISL_3841523	?	2021-07-28	North America	USA	Maryland	?	North America	USA	Maryland	genome	29796	Human	?	?	21J (Delta)	AY.39	GK	MD PHL	Maryland Department of Health Laboratories Administration	Eric N. Keller, Jillian Loomis, Kwang Low, Terence L. Moore, Ami Patel, and Robert Myers	?	?	?	2021-09-01	?	?
hCoV-19/USA/AL-CDC-LC0109462/2021	betacoronavirus	EPI_ISL_3328697	?	2021-07-10	North America	USA	Alabama	?	North America	USA	Alabama	genome	29704	Human	36	Female	21J (Delta)	AY.39	GK	Laboratory Corporation of America	Centers for Disease Control and Prevention Division of Viral Diseases, Pathogen Discovery	Dakota Howard, Dhwani Batra, Peter W. Cook, Kara Moser, Adrian Paskey, Jason Caravas, Benjamin Rambo-Martin, Shatavia Morrison, Christopher Gulvick, Scott Sammons, Yvette Unoarumhi, Darlene Wagner, Matthew Schmerer, Minoo Agarwal, Eyad Almasri, Debbie Boles, Ayla Burns, Nuthawin Charoensri, Oren Cohen, Susan Countryman, Mary Ann Cristobal, Bobbi Croy, Suzanne Dale, Hrushikesh Deshmukh, Amanda Douglas, Vincent Drouillon, Marcia Eisenberg, Howard Engler, Rama Ghatti, Prashant Gupta, Susan Hicks, Jake Humphrey, Lax Iyer, Lisa Pfefferle, Manoj Jain, Matthew Robinson, Mohan Kolli, Brian Krueger, Tim Kuphal, Stanley Letovsky, Michael Levandoski, Craig Lukasik, Jonathan Meltzer, Brian Norvell, Mindy Nye, Scott Parker, Christos Petropoulos, John Pruitt, Steven Ragan, Scott Ryan, Mike Sapeta, Jana Schroth, Suresh Babu Selvaraju, Goran Stevovic, Amanda Suchanek, Andrea Throop, Lyndon Tilson, Thomas Urban, Joe Voshell, Kimberly Wagner, Jonathan Williams, Mary Williamson, Qian Zeng, Tricia Zwiefelhofer, Clinton R. Paden, Duncan MacCannell	?	?	?	2021-08-10	?	?
hCoV-19/Australia/NSW1972/2021	betacoronavirus	EPI_ISL_3186466	?	2021-07-10	Oceania	Australia	New South Wales	Sydney	Oceania	Australia	New South Wales	genome	29347	Human	?	?	21J (Delta)	AY.39.1	GK	The Children's Hospital at Westmead	NSW Health Pathology - Institute of Clinical Pathology and Medical Research; Westmead Hospital; University of Sydney	CIDM-PH et al.	?	?	?	2021-08-02	?	?
hCoV-19/Guinea/Conakry_22720/2021	betacoronavirus	EPI_ISL_3988396	?	2021-07-13	Africa	Guinea	Conakry	?	Africa	Guinea	Conakry	genome	29816	Human	59	Female	21J (Delta)	B.1.617.2	GK	Institut Pasteur de Guinée	Institut Pateur de Dakar	Grayo Solene, Diagne Moussa Moïse, Diallo Amadou, Dia Ndongo, Mbengue Safietou Sankhe, Ndiaye Ndack, Diop Mamadou, Maimouna Mbanne, Mohamed Kane, Loucoubar Cheikh, Tordo Noel, Faye Ousmane, Sall Amadou Alpha	?	?	?	2021-09-07	?	VOC Delta GK/478K.V1 (B.1.617.2+AY.x) first detected in India
hCoV-19/Luxembourg/LNS1275120/2021	betacoronavirus	EPI_ISL_5392380	?	2021-08-19	Europe	Luxembourg	Luxembourg	?	Europe	Luxembourg	Luxembourg	genome	29679	Human	31	Female	21J (Delta)	AY.42	GK	BioneXt Lab	Laboratoire national de sante, Microbiology, Microbial Genomics Platform	Anke Wienecke-Baldacchino, Catherine Ragimbeau,Jessica Tapp, Fatu Djabi, Lise Pignon, Raoul Salmon,Virginie Jover, Elodie Solarino, Thibault Ferrandon, Tamir Abdelrahman	?	?	?	2021-10-20	?	?
hCoV-19/Ecuador/USFQ-1939/2021	betacoronavirus	EPI_ISL_3505625	?	2021-08-04	South America	Ecuador	Esmeraldas	Esmeraldas EC	South America	Ecuador	Esmeraldas	genome	29782	Human	?	Male	21H (Mu)	B.1.621	GH	Institute of Microbiology, Universidad San Francisco de Quito	Institute of Microbiology, Universidad San Francisco de Quito	Sully Márquez, Belén Prado-Vivar, Juan José Guadalupe, Monica Becerra-Wong, Fernanda Zurita, Erika Muñoz, Bernardo Gutiérrez, Nelson Montalvan, Verónica Barragán, Patricio Rojas-Silva, Gabriel Trueba, Michelle Grunauer, Paúl Cárdenas	?	?	?	2021-08-19	?	VOI Mu GH (B.1.621+B.1.621.1) first detected in Colombia
hCoV-19/Guinea/Conakry_22688/2021	betacoronavirus	EPI_ISL_3988392	?	2021-07-09	Africa	Guinea	Conakry	?	Africa	Guinea	Conakry	genome	29800	Human	66	Female	21J (Delta)	AY.4	GK	Institut Pasteur de Guinée	Institut Pateur de Dakar	Grayo Solene, Diagne Moussa Moïse, Diallo Amadou, Dia Ndongo, Mbengue Safietou Sankhe, Ndiaye Ndack, Diop Mamadou, Maimouna Mbanne, Mohamed Kane, Loucoubar Cheikh, Tordo Noel, Faye Ousmane, Sall Amadou Alpha	?	?	?	2021-09-07	?	?
hCoV-19/Gabon/CERMEL-X0347/2021	betacoronavirus	EPI_ISL_2156807	?	2021-02-13	Africa	Gabon	Lambarene	?	Africa	Gabon	Lambarene	genome	29714	Human	31	Male	20C	B.1	GH	Centre de Recherches Médicales de Lambaréné (CERMEL)	Centre de Recherches Médicales de Lambaréné (CERMEL)	Gédéon Prince Manouana, Moustapha Nzamba Maloum, Sam O’neilla Oye Bingono, Georgelin Nguema Ondo, Rodrigue Bikangui, Samira Zoa Assoumou, Srinivas reddy Pallerla, Jean Bernard Lekana-Douki, Joël-Fleury Djoba Siawaya, Steffen Borrmann, Thirumalaisamy P. Velavan, Bertrand Lell and Ayola Akim Adegnika	?	?	?	2021-05-19	?	?
hCoV-19/Japan/PG-135641/2021	betacoronavirus	EPI_ISL_5715981	?	2021-09-03	Asia	Japan	Aichi	?	Asia	Japan	Aichi	genome	29768	Human	?	?	21J (Delta)	AY.29	GK	Pathogen Genomics Center, National Institute of Infectious Diseases	Pathogen Genomics Center, National Institute of Infectious Diseases	Tsuyoshi Sekizuka, Kentaro Itokawa, Rina Tanaka, Masanori Hashino, Makoto Kuroda	?	?	?	2021-10-29	?	?
hCoV-19/Sweden/SUS0005246/2021	betacoronavirus	EPI_ISL_5804590	?	2021-10-18	Europe	Sweden	Skane	?	Europe	Sweden	Skane	genome	29851	Human	23	Female	21J (Delta)	AY.33	GK	Clinical Microbiology, Infection Prevention and Control	Section for Molecular Diagnostics	Björn Hallström, Jonas Björkman	?	?	?	2021-11-01	?	?
hCoV-19/Bahrain/023341084/2020	betacoronavirus	EPI_ISL_636973	?	2020-08-26	Asia	Bahrain	Bahrain	?	Asia	Bahrain	Bahrain	genome	29778	Human	30	Female	20B	AE.2	GR	Public Health Lab	Public Health Lab	Alwasti, H	?	?	?	2020-11-15	?	?
hCoV-19/Mozambique/KRISP-MZ157470/2020	betacoronavirus	EPI_ISL_636978	?	2020-07-11	Africa	Mozambique	Cabo Delgado	Pemba	Africa	Mozambique	Cabo Delgado	genome	29820	Human	28	Male	20B	B.1.1	GR	HP Pemba	KRISP, KZN Research Innovation and Sequencing Platform	Ismael N, Giandhari J, Pillay S, Tegally H, Wilkinson E, de Oliveira T, Nadia Sitoe, Paulo Arnaldo, Nedio Mabunda	?	?	?	2020-11-15	?	?
hCoV-19/Iran/GRC-T10709/2020	betacoronavirus	EPI_ISL_2716836	?	2020-12-12	Asia	Iran	Tehran	?	Asia	Iran	Tehran	genome	29850	Human	32	Male	19B	A.23.1	S	Kariminejad-Najmabadi Pathology & Genetics Center, Tehran, Iran	Genetics Research Center, University of Social Welfare and Rehabilitation Sciences	Zohreh Fattahi, Marzieh Mohseni, Kimia Kahrizi, Maryam Azad, Mahdieh Koshki, Siavash Ghaderi, Hossein Najmabadi.	?	?	?	2021-06-29	?	?
hCoV-19/Netherlands/NB-RIVM-34238/2021	betacoronavirus	EPI_ISL_2303164	?	2021-05-15	Europe	Netherlands	North Brabant	?	Europe	Netherlands	North Brabant	genome	29763	Human	?	?	20I (Alpha, V1)	B.1.1.7	GRY	Dutch COVID-19 response team	National Institute for Public Health and the Environment (RIVM)	Adam Meijer, Harry Vennema, Dirk Eggink, Jeroen Cremer, Sharon van den Brink, Bas van der Veer, AnneMarie van den Brandt, Lisa Wijsman, Kim Freriks, Ryanne Jaarsma, Euníce Then, Lynn Aarts, Sanne Bos, Melissa van Tuil, Linda van de Nes, Sjoerd Kuiling, James Groot, Florian Zwagemaker, Dennis Schmitz, Annelies Kroneman, Karim Hajji, Chantal Reusken, on behalf of the national COVID-19 response team	?	?	?	2021-05-27	?	VOC Alpha 202012/01 GRY (B.1.1.7+Q.x) first detected in the UK
hCoV-19/Aruba/AW-RIVM-27537/2021	betacoronavirus	EPI_ISL_1792337	?	2021-04-13	South America	Aruba	Aruba	?	South America	Aruba	Aruba	genome	29763	Human	28	?	20I (Alpha, V1)	B.1.1.7	GRY	Dutch COVID-19 response team	National Institute for Public Health and the Environment (RIVM)	Adam Meijer, Harry Vennema, Dirk Eggink, Jeroen Cremer, Sharon van den Brink, Bas van der Veer, AnneMarie van den Brandt, Lisa Wijsman, Kim Freriks, Ryanne Jaarsma, Euníce Then, Lynn Aarts, Sanne Bos, Melissa van Tuil, Robert Kohl, Linda van de Nes, Sjoerd Kuiling, James Groot, Florian Zwagemaker, Dennis Schmitz, Annelies Kroneman, Karim Hajji, Chantal Reusken, on behalf of the national COVID-19 response team	?	?	?	2021-04-29	?	VOC Alpha 202012/01 GRY (B.1.1.7+Q.x) first detected in the UK
hCoV-19/USA/NY-NYULH2778/2021	betacoronavirus	EPI_ISL_3899718	?	2021-08-17	North America	USA	New York	New York City	North America	USA	New York	genome	29519	Human	?	?	21I (Delta)	AY.37	GK	NYU Langone Health	Departments of Pathology and Medicine, New York University School of Medicine	Adriana Heguy, Dacia Dimartino, Emily Guzman, Christian Marier, Peter Meyn, Sitharam Ramaswami, Gael Westby, Paul Zappile, Yutong Zhang, Paolo Cotzia, Guiqing Wang	?	?	?	2021-09-02	?	?
hCoV-19/Guinea/Conakry_22551/2021	betacoronavirus	EPI_ISL_3988386	?	2021-07-07	Africa	Guinea	Conakry	?	Africa	Guinea	Conakry	genome	29719	Human	36	Male	21J (Delta)	AY.6	GK	Institut Pasteur de Guinée	Institut Pateur de Dakar	Grayo Solene, Diagne Moussa Moïse, Diallo Amadou, Dia Ndongo, Mbengue Safietou Sankhe, Ndiaye Ndack, Diop Mamadou, Maimouna Mbanne, Mohamed Kane, Loucoubar Cheikh, Tordo Noel, Faye Ousmane, Sall Amadou Alpha	?	?	?	2021-09-07	?	?
hCoV-19/Angola/CERI-KRISPK014879/2021	betacoronavirus	EPI_ISL_2609561	?	2021-04-17	Africa	Angola	Luanda	Maianga	Africa	Angola	Luanda	genome	29815	Human	83	Male	20D	C.16	GR	Instituto Nacional de Investigação em Saúde	KRISP, KZN Research Innovation and Sequencing Platform	Morais J, Neto Z, Afonso P, Miranda J, David K, Inglês L, Pereira A, Paulo A Carralero RR Paixão JP, Freitas RH, Mufinda M, Lutucuta S, Giandhari J, Pillay S, Naidoo Y, Emmanuel SJ, Tegally H, Wilkinson E, de Oliveira T	?	?	?	2021-06-18	?	?
hCoV-19/USA/CT-Yale-465/2020	betacoronavirus	EPI_ISL_729736	?	2020-09-12	North America	USA	Connecticut	?	North America	USA	Connecticut	genome	29782	Human	?	?	20B	B.1.1	GR	Connecticut Department of Health	Grubaugh Lab - Yale School of Public Health	Joseph Fauver, Tara Alpert, Anderson Brito, Annie Watkins, Anne Wyllie, Chantal Vogels, Mary Petrone, Chaney Kalinich, Isabel Ott, Arnau Casanovas, Catherine Muenker, Adam Moore, Alice Lu, Maria Tokuyama, Patrick Wong, Peiwen Lu, Saad Omer, Richard Martinello, Allison Nelson, Shelli Farhadian, Akiko Iwasaki, Charlese Dela Cruz, Albert Ko, Nathan Grubaugh	?	?	?	2020-12-22	?	?
hCoV-19/Guinea/Conakry_22564/2021	betacoronavirus	EPI_ISL_3988387	?	2021-07-07	Africa	Guinea	Conakry	?	Africa	Guinea	Conakry	genome	29811	Human	42	Male	21I (Delta)	AY.12	GK	Institut Pasteur de Guinée	Institut Pateur de Dakar	Grayo Solene, Diagne Moussa Moïse, Diallo Amadou, Dia Ndongo, Mbengue Safietou Sankhe, Ndiaye Ndack, Diop Mamadou, Maimouna Mbanne, Mohamed Kane, Loucoubar Cheikh, Tordo Noel, Faye Ousmane, Sall Amadou Alpha	?	?	?	2021-09-07	?	?
hCoV-19/Georgia/Tb-sNGS1666/2021	betacoronavirus	EPI_ISL_5999222	?	2021-10-02	Asia	Georgia	Tbilisi	?	Asia	Georgia	Tbilisi	genome	29831	Human	?	Female	21J (Delta)	B.1.617.2	GK	Department for Virology, Molecular Biology and Genome Research, R. G. Lugar Center for Public Health Research, National Center for Disease Control and Public Health (NCDC) of Georgia.	Department for Virology, Molecular Biology and Genome Research, R. G. Lugar Center for Public Health Research, National Center for Disease Control and Public Health (NCDC) of Georgia.	Giorgi Tomashvili, Giorgi Gogoladze, Meri Pantsulaia, Gvantsa Brachveli, Salome Javashvili, Nino Berishvili, Tata Imnadze, Ana Papkiauri, Gvantsa Chanturia, Ann Machablishvili, Nato Kotaria, Marine Murtskhvaladze, Lela Sabadze, Mari Gavashelidze, Tamar Jashiashvili, Tea Tevdoradze, Ketevan Sidamonidze, Ekaterine Khmaladze, Ekaterine Zhghenti, Roena Sukhiashvili, Mariam Zakalashvili, Lela Urushadze, Magda Dgebuadze, Davit Tsaguria, Ekaterine Zangaladze, Adam Kotorashvili, Maia Alkhazashvili, Irma Burjanadze, Anna Kasradze, Khatuna Zakhashvili, Paata Imnadze, Amiran Gamkrelidze.	?	?	?	2021-11-06	?	VOC Delta GK/478K.V1 (B.1.617.2+AY.x) first detected in India
hCoV-19/CostaRica/HNN-0361/2020	betacoronavirus	EPI_ISL_1517405	?	2020-06-02	North America	Costa Rica	Limon	Pococi	North America	Costa Rica	Limon	genome	29858	Human	24	Male	20B	B.1.1.516	GR	Inciensa, Instituto Costarricense de Investigación y Enseñanza en Nutrición y Salud	Inciensa, Instituto Costarricense de Investigación y Enseñanza en Nutrición y Salud	Cristian Peréz-Corrales, Valeria Peralta-Barquero & Gallegos-Carrillo B	?	?	?	2021-04-09	?	?
hCoV-19/CostaRica/HNN-0360/2020	betacoronavirus	EPI_ISL_1517404	?	2020-06-01	North America	Costa Rica	Heredia	Heredia	North America	Costa Rica	Heredia	genome	29858	Human	22	Male	20B	B.1.1.389	GR	Inciensa, Instituto Costarricense de Investigación y Enseñanza en Nutrición y Salud	Inciensa, Instituto Costarricense de Investigación y Enseñanza en Nutrición y Salud	Cristian Peréz-Corrales, Valeria Peralta-Barquero & Mauricio Bolaños	?	?	?	2021-04-09	?	?
hCoV-19/Georgia/Tb-sNGS1676/2021	betacoronavirus	EPI_ISL_5999230	?	2021-10-06	Asia	Georgia	Tbilisi	?	Asia	Georgia	Tbilisi	genome	29820	Human	?	Male	21J (Delta)	B.1.617.2	GK	Department for Virology, Molecular Biology and Genome Research, R. G. Lugar Center for Public Health Research, National Center for Disease Control and Public Health (NCDC) of Georgia.	Department for Virology, Molecular Biology and Genome Research, R. G. Lugar Center for Public Health Research, National Center for Disease Control and Public Health (NCDC) of Georgia.	Giorgi Tomashvili, Giorgi Gogoladze, Meri Pantsulaia, Gvantsa Brachveli, Salome Javashvili, Nino Berishvili, Tata Imnadze, Ana Papkiauri, Gvantsa Chanturia, Ann Machablishvili, Nato Kotaria, Marine Murtskhvaladze, Lela Sabadze, Mari Gavashelidze, Tamar Jashiashvili, Tea Tevdoradze, Ketevan Sidamonidze, Ekaterine Khmaladze, Ekaterine Zhghenti, Roena Sukhiashvili, Mariam Zakalashvili, Lela Urushadze, Magda Dgebuadze, Davit Tsaguria, Ekaterine Zangaladze, Adam Kotorashvili, Maia Alkhazashvili, Irma Burjanadze, Anna Kasradze, Khatuna Zakhashvili, Paata Imnadze, Amiran Gamkrelidze.	?	?	?	2021-11-06	?	VOC Delta GK/478K.V1 (B.1.617.2+AY.x) first detected in India
hCoV-19/Bonaire/BQ-RIVM-65100/2021	betacoronavirus	EPI_ISL_5821931	?	2021-10-10	South America	Bonaire	Bonaire	?	South America	Bonaire	Bonaire	genome	29769	Human	10	?	21J (Delta)	AY.42	GK	Dutch COVID-19 response team	National Institute for Public Health and the Environment (RIVM)	Adam Meijer, Harry Vennema, Dirk Eggink, Jeroen Cremer, Sharon van den Brink, Bas van der Veer, AnneMarie van den Brandt, Lisa Wijsman, Kim Freriks, Ryanne Jaarsma, Euníce Then, Lynn Aarts, Sanne Bos, Stijn van Rossum, Florian Zwagemaker, Dennis Schmitz, Annelies Kroneman, Karim Hajji, Ivo van Walle, Chantal Reusken, on behalf of the national COVID-19 response team	?	?	?	2021-11-01	?	?
hCoV-19/Israel/1996180381/2021	betacoronavirus	EPI_ISL_1656518	?	2021-01-31	Asia	Israel	Israel	?	Asia	Israel	Israel	genome	29480	Human	?	Female	20I (Alpha, V1)	B.1.1.7	GR	Clalit Health Services Laboratories, Israel	Stern Lab	Stern Lab	?	?	?	2021-04-20	?	VOC Alpha 202012/01 GRY (B.1.1.7+Q.x) first detected in the UK
hCoV-19/BosniaandHerzegovina/VFS-UNSA-LMGFI114/2021	betacoronavirus	EPI_ISL_5595985	?	2021-09-30	Europe	Bosnia and Herzegovina	Mostar	?	Europe	Bosnia and Herzegovina	Mostar	genome	29721	Human	51	Female	21J (Delta)	AY.43	GK	University Clinical Hospital of Mostar, Department of Microbiology and Molecular Diagnostics	University of Sarajevo, Veterinary Faculty, Laboratory for Molecular Diagnostic and Research Laboratory	Goletic T, Goletic S, Ostojic M, Softic A, Herceg I, Skocibusic S, Terzic I, Hodzic A, Sabic E, Jazic A, Nicevic M	?	?	?	2021-10-27	?	?
hCoV-19/Germany/NW-UBI-24/2020	betacoronavirus	EPI_ISL_631278	?	2020-06-19	Europe	Germany	North Rhine Westphalia	Bielefeld	Europe	Germany	North Rhine Westphalia	genome	29858	Human	42	Female	20C	B.1.329	GH	MVZ DIAMEDIS Diagnostische Medizin Sennestadt GmbH	Bielefeld University	David Brandt, Tobias Busche, Markus Haak, Jörn Kalinowski, Levin-Joe Klages, Christiane Scherer, Alexander Sczyrba, Marina Simunovic, Svenja Vinke	?	?	?	2020-11-10	?	?
hCoV-19/Mexico/NLE-UANL-020/2020	betacoronavirus	EPI_ISL_779184	?	2020-07-05	North America	Mexico	Nuevo Leon	?	North America	Mexico	Nuevo Leon	genome	29782	Human	51	Female	20A	B.1.558	G	Laboratorio de Infectología, Servicio de Infectología, Hospital Universitario Dr. José Eleuterio González - Universidad Autónoma de Nuevo León	Laboratorio de Infectología Molecular, Departamento de Bioquímica y Medicina Molecular,Facultad de Medicina - Universidad Autónoma de Nuevo León	Kame A. Galán-Huerta, María F. Herrera-Saldivar, Natalia Martínez-Acuña, Sonia A. Lozano-Sepúlveda, Daniel Arellanos-Soto, Ana M. Rivas-Estilla, Paola Bocanegra-Ibarias, Samantha M. Flores-Treviño, Elvira Garza-González, Eduardo Perez-Alba, Laura Nuzzolo-Shihadeh, Adrian Camacho-Ortiz	?	?	?	2021-01-08	?	?
hCoV-19/Ethiopia/CERI-KRISP-K024444Ngz/2021	betacoronavirus	EPI_ISL_4395205	?	2021-08-11	Africa	Ethiopia	Addis Ababa	?	Africa	Ethiopia	Addis Ababa	genome	29770	Human	32	Male	21J (Delta)	AY.46.6	GK	Addis Ababa University	KRISP, KZn Research Innovation and Sequencing Platform	Abay Sisay, Abraham Tesfaye, Adey Feleke Desta, Giandhari Jennifer, Pillay Sureshnee, Yajna Ramphal, Naidoo Yeshnee, Tshiabuila Derek,Tegally Houriiyah, San James, Wilkinson Eduan, de Oliveira Tulio	?	?	?	2021-09-22	?	?
hCoV-19/Mexico/TAM-InDRE_FB22600_S5495/2021	betacoronavirus	EPI_ISL_3459927	?	2021-07-12	North America	Mexico	Tamaulipas	?	North America	Mexico	Tamaulipas	genome	29808	Human	48	Female	20I (Alpha, V1)	B.1.1.7	GR	LESP Tamaulipas	Instituto de Diagnostico y Referencia Epidemiologicos (INDRE)	Claudia Wong-Arambula, Abril Rodriguez-Maldonado, Vanessa Rivero-Arredondo, Ariadna Medina-Benitez, Joaquin Quiroz-Mercado, Sergio Rangel-Guerrero, Maribel Gonzalez-Villa, Natividad Cruz-Ortiz, Tatiana Nunez-Garcia, Gisela Barrera-Badillo, Lucia Hernandez-Rivas, Irma Lopez-Martinez, Ernesto Ramirez-Gonzalez.	?	?	?	2021-08-17	?	VOC Alpha 202012/01 GRY (B.1.1.7+Q.x) first detected in the UK
hCoV-19/USA/AL-QDX-470/2020	betacoronavirus	EPI_ISL_571155	?	2020-03-22	North America	USA	Alabama	?	North America	USA	Alabama	genome	29782	Human	55	Male	20C	B.1.595	GH	Quest Diagnostics	Quest Diagnostics	Rosenthal,S.H., Gerasimova,A., Kagan,R.M., Anderson, B., Grover, D., Livingston, K.E., Hua, M., Liu Y., Shalhout, D.F., Owen, R., Lacbawan, F.	?	?	?	2020-10-05	?	?
hCoV-19/Georgia/Tb-sNGS1697/2020	betacoronavirus	EPI_ISL_5999238	?	2020-12-13	Asia	Georgia	Tbilisi	?	Asia	Georgia	Tbilisi	genome	29832	Human	?	Female	20B	B.1.1	GR	Department for Virology, Molecular Biology and Genome Research, R. G. Lugar Center for Public Health Research, National Center for Disease Control and Public Health (NCDC) of Georgia.	Department for Virology, Molecular Biology and Genome Research, R. G. Lugar Center for Public Health Research, National Center for Disease Control and Public Health (NCDC) of Georgia.	Giorgi Tomashvili, Giorgi Gogoladze, Meri Pantsulaia, Gvantsa Brachveli, Salome Javashvili, Nino Berishvili, Tata Imnadze, Ana Papkiauri, Gvantsa Chanturia, Ann Machablishvili, Nato Kotaria, Marine Murtskhvaladze, Lela Sabadze, Mari Gavashelidze, Tamar Jashiashvili, Tea Tevdoradze, Ketevan Sidamonidze, Ekaterine Khmaladze, Ekaterine Zhghenti, Roena Sukhiashvili, Mariam Zakalashvili, Lela Urushadze, Magda Dgebuadze, Davit Tsaguria, Ekaterine Zangaladze, Adam Kotorashvili, Maia Alkhazashvili, Irma Burjanadze, Anna Kasradze, Khatuna Zakhashvili, Paata Imnadze, Amiran Gamkrelidze.	?	?	?	2021-11-06	?	?
hCoV-19/UnitedArabEmirates/3667/2020	betacoronavirus	EPI_ISL_859804	?	2020-10-27	Asia	United Arab Emirates	Abu Dhabi	?	Asia	United Arab Emirates	Abu Dhabi	genome	29954	Human	42	Male	20A	B.1.36	GH	BTC, Khalifa University	BTC, Khalifa University	Al Safar et al	?	?	?	2021-01-22	?	?
hCoV-19/Lebanon/LAU-CVD-81/2021	betacoronavirus	EPI_ISL_3233206	?	2021-07-09	Asia	Lebanon	Lebanon	?	Asia	Lebanon	Lebanon	genome	29775	Human	70	Female	21I (Delta)	B.1.617.2	GK	Laboratory of Molecular Biology and Cancer Immunology, Faculty of Sciences, Lebanese University	Microbial Pathogenomics Lab - LAU	Sima tokajian, Georgi Merhi, Jad Koweyes, Bassam Badran, Fadi Abdel Sater, Rawan Makki, Tatiana Tohmeh, Nada Ghosn, Hamad Hassan	?	?	?	2021-08-04	?	VOC Delta GK/478K.V1 (B.1.617.2+AY.x) first detected in India
hCoV-19/CostaRica/INC-0052/2020	betacoronavirus	EPI_ISL_512658	?	2020-03-21	North America	Costa Rica	Puntarenas	Garabito	North America	Costa Rica	Puntarenas	genome	29807	Human	35	Male	20A	B.1	G	Area De Salud Orotina-San Mateo [Orotina/Alajuela]	Inciensa, Instituto Costarricense de Investigación y Enseñanza en Nutrición y Salud	Francisco Duarte, Hebleen Porras, Claudio Soto-Garita, Estela Cordero, Adriana Godinez & Melany Calderon	?	?	?	2020-08-11	?	?
hCoV-19/Mexico/CHH_LANGEBIO_IMSS_2669/2021	betacoronavirus	EPI_ISL_5850688	?	2021-09-22	North America	Mexico	Chihuahua	?	North America	Mexico	Chihuahua	genome	29636	Human	42	Female	21J (Delta)	AY.3	GK	Centro de investigacion Biomedica del Noreste (CiBiN)	Unidad de Genomica Avanzada	Consorcio Mexicano de Vigilancia Genomica (CoViGen-Mex). Authors (in alphabetical order): Julio Elias Alvarado-Yaah, Carlos F. Arias, Santiago Avila-Rios, Victor Hugo Borja-Aburto, Celia Boukadida, Juan Bautista Chale-Dzul , Jose Antonio Enciso-Moreno, Gloria Elena Espinoza-Ayala, Fernando Fontove-Herrera, Concepcion Grajales-Muniz, Ricardo Grande, Alfredo Herrera-Estrella, Carla ivon Herrera-Najera, Pavel isa, Brenda irasema Maldonado-Meza, Bernardo Martinez-Miguel, Margarita Matias-Florentino, Maria Guadalupe de Jesus Mireles-Rivera, Gloria Maria Molina-Salinas, Hector Montoya-Fuentes, Jose Esteban Munoz-Medina, Jose de Jesus Nunez-Contreras, Alicia Ocana-Mondragon, Luis Alberto Ochoa-Carrera, Hector Esteban Paz-Juarez, Francisco Pulido, Helen Haydee Fernanda Ramirez-Plascencia, Angel Gustavo Salas-Lais, Jorge ivan Salinal-Nevarez, Alejandro Sanchez-Flores, Clara Esperanza Santacruz-Tinoco, Maria Guadalupe Santiago-Mauricio, Nelly Selem-Mojica, Blanca Taboada, Gloria Vazquez	?	?	?	2021-11-02	?	?
hCoV-19/USA/OH-CDC-QDX28360337/2021	betacoronavirus	EPI_ISL_4465382	?	2021-08-30	North America	USA	Ohio	?	North America	USA	Ohio	genome	29769	Human	55	Male	21J (Delta)	B.1.617.2	GK	Quest Diagnostics Incorporated	Centers for Disease Control and Prevention Division of Viral Diseases, Pathogen Discovery	Dakota Howard,Dhwani Batra,Peter Cook,Jason Caravas,Benjamin Rambo-Martin,Scott Sammons,Yvette Unoarumhi,Matthew Schmerer,Kristine Lacek,Tymeckia Kendall,Victoria Caban Figueroa,Shatavia Morrison,Christopher Gulvick,Erisa Sula,S. Rosenthal,A. Gerasimova,R. Kagan,B. Anderson,M. Hua,Y. Liu,L. Bernstein,K. Livingston,A. Perez,I. Shlyakhter,R. Rolando,R. Owen,P. Tanpaiboon,F. Lacbawan,Clinton Paden,Duncan MacCannell	?	?	?	2021-09-23	?	VOC Delta GK/478K.V1 (B.1.617.2+AY.x) first detected in India
hCoV-19/Brazil/SP-SEQ02560/2021	betacoronavirus	EPI_ISL_4273556	?	2021-09-03	South America	Brazil	São Paulo	?	South America	Brazil	São Paulo	genome	29808	Human	57	Male	21J (Delta)	B.1.617.2	GK	HOSPITAL MUNICIPAL DE SÃO VICENTE - LABMOVEL	Instituto Butantan	Dimas Tadeu Covas, Antonio Jorge Martins, Claudia Renata dos Santos Barros, David Schlesinger, Debora Botequio Moretti, Elaine Cristina Marqueze, Elaine Vieira Santos, Evandra Strazza Rodrigues, Heidge Fukumasu, Jayme Augusto de Souza-Neto, José Salvatore Leister Patané, Luiz Alcantara, Luiz Lehmann Coutinho, Maria Carolina Elias, Maurício Lacerda Nogueira, Rafael dos Santos Bezerra, Raul Machado Neto, Rejane Maria Tommasini Grotto, Ricardo Haddad, Sandra Coccuzzo Sampaio Vessoni, Simone Kashima, Svetoslav Nanev Slavov, Vincent Louis Viala	?	?	?	2021-09-17	?	VOC Delta GK/478K.V1 (B.1.617.2+AY.x) first detected in India
hCoV-19/Thailand/DMSc-01994/2021	betacoronavirus	EPI_ISL_4647174	?	2021-08-20	Asia	Thailand	Bangkok	?	Asia	Thailand	Bangkok	genome	29815	Human	68	Male	21A (Delta)	AY.30	GK	Taksin hospital	Division of Genomic Medicine and Innovation support,Department of Medical Sciences, Ministry of Public Health, Thailand	Surakameth Mahasirimongkol,Nuanjun Wichukchinda,Archawin Rojanawiwat,Pilailuk Akkapaiboon Okada ,Waritta Sawaengdee,Penpitcha Thawong,Pundharika Piboonsiri,Jirapha Pakdee,Natthakul Bunneang	?	?	?	2021-10-01	?	?
hCoV-19/NewZealand/21CV0216/2021	betacoronavirus	EPI_ISL_3164108	?	2021-07-12	Oceania	New Zealand	Wellington	Capital and Coast	Oceania	New Zealand	Wellington	genome	29706	Human	?	Male	21I (Delta)	AY.24	GK	Wellington SCL (WN)	Institute of Environmental Science and Research (ESR)	Xiaoyun Ren, Matt Storey, Nikki Freed, Muhammad Faisal, Jing Wang, Hermes Perez, Anja Werno, Antje van der Linden, Arlo Upton, Chris Mansell, David Hammer, Dragana Drinkovic, Gary McAuliffe, Hana Sofia Andersson, James Ussher, Jill Sherwood, Josh Freeman, Julia Howard, Juliet Elvy, Mary DeAlmeida, Matt Blakiston, Matthew Rogers, Max Bloomfield, Michael Addidle, Michelle Balm, Sally Roberts, Sarah Jefferies, Sharmini Muttaiyah, Susan Morpeth, Susan Taylor, Timothy Blackmore, Vani Sathyendran, Veronica Playle, Virginia Hope, Erasmus Smit, Lauren Jelly, Olin Silander, Joep de Ligt	?	?	?	2021-08-02	?	?
hCoV-19/Ecuador/UEES-ECU421/2020	betacoronavirus	EPI_ISL_1443643	?	2020-09-06	South America	Ecuador	Imbabura	Antonio Ante	South America	Ecuador	Imbabura	genome	29813	Human	?	Female	20B	B.1.1	GR	Institute of Microbiology, Universidad San Francisco de Quito	Omics Sciences Laboratory	Derly Andrade Molina, Rubén Armas González, Gabriel Morey León, Darlyn Amaya, Katheryn Sacheri Viteri, Emily Sulay Saltos Montalvo, Paula Juliana Gavilanes Jarrín, Sully Márquez,, Fernanda Zurita, Juan José Guadalupe, Monica Becerra-Wong, Belén Prado-Vivar, Bernardo Gutiérrez, Andrea Cunguan, Nabih Dahik, Dayron Brossad, Patricio Rojas-Silva, Gabriel Trueba, Michelle Grunauer, Verónica Barragán, Paúl Cárdenas, Juan Carlos Fernández Cadena	?	?	?	2021-04-01	?	?
hCoV-19/NewZealand/21CV0217/2021	betacoronavirus	EPI_ISL_3164107	?	2021-07-12	Oceania	New Zealand	Wellington	Capital and Coast	Oceania	New Zealand	Wellington	genome	29706	Human	?	Male	21I (Delta)	AY.24	GK	Wellington SCL (WN)	Institute of Environmental Science and Research (ESR)	Xiaoyun Ren, Matt Storey, Nikki Freed, Muhammad Faisal, Jing Wang, Hermes Perez, Anja Werno, Antje van der Linden, Arlo Upton, Chris Mansell, David Hammer, Dragana Drinkovic, Gary McAuliffe, Hana Sofia Andersson, James Ussher, Jill Sherwood, Josh Freeman, Julia Howard, Juliet Elvy, Mary DeAlmeida, Matt Blakiston, Matthew Rogers, Max Bloomfield, Michael Addidle, Michelle Balm, Sally Roberts, Sarah Jefferies, Sharmini Muttaiyah, Susan Morpeth, Susan Taylor, Timothy Blackmore, Vani Sathyendran, Veronica Playle, Virginia Hope, Erasmus Smit, Lauren Jelly, Olin Silander, Joep de Ligt	?	?	?	2021-08-02	?	?
hCoV-19/Bahrain/840057006/2021	betacoronavirus	EPI_ISL_1660434	?	2021-04-10	Asia	Bahrain	Bahrain	?	Asia	Bahrain	Bahrain	genome	29203	Human	?	?	21B (Kappa)	B.1.617.1	G	Communicable Disease Laboratory, Public Health Directorate	Communicable Disease Laboratory, Public Health Directorate	Alwasti,H., AlHujairi,Z., AlAbbas,Z., Marhoon,A., Almoamen,G.	?	?	?	2021-04-20	?	?
hCoV-19/NewZealand/21CV0214/2021	betacoronavirus	EPI_ISL_3164106	?	2021-07-12	Oceania	New Zealand	Wellington	Capital and Coast	Oceania	New Zealand	Wellington	genome	29694	Human	?	Male	21I (Delta)	AY.24	GK	Wellington SCL (WN)	Institute of Environmental Science and Research (ESR)	Xiaoyun Ren, Matt Storey, Nikki Freed, Muhammad Faisal, Jing Wang, Hermes Perez, Anja Werno, Antje van der Linden, Arlo Upton, Chris Mansell, David Hammer, Dragana Drinkovic, Gary McAuliffe, Hana Sofia Andersson, James Ussher, Jill Sherwood, Josh Freeman, Julia Howard, Juliet Elvy, Mary DeAlmeida, Matt Blakiston, Matthew Rogers, Max Bloomfield, Michael Addidle, Michelle Balm, Sally Roberts, Sarah Jefferies, Sharmini Muttaiyah, Susan Morpeth, Susan Taylor, Timothy Blackmore, Vani Sathyendran, Veronica Playle, Virginia Hope, Erasmus Smit, Lauren Jelly, Olin Silander, Joep de Ligt	?	?	?	2021-08-02	?	?
hCoV-19/Thailand/DMSc-01790/2021	betacoronavirus	EPI_ISL_4235289	?	2021-08-13	Asia	Thailand	Bangkok	?	Asia	Thailand	Bangkok	genome	29819	Human	?	Male	21A (Delta)	AY.30	GK	Klang Hospital	Division of Genomic Medicine and Innovation support,Department of Medical Sciences, Ministry of Public Health, Thailand	Surakameth Mahasirimongkol,Nuanjun Wichukchinda,Archawin Rojanawiwat,Pilailuk Akkapaiboon Okada ,Waritta Sawaengdee,Penpitcha Thawong,Pundharika Piboonsiri,Jirapha Pakdee,Natthakul Bunneang	?	?	?	2021-09-16	?	?
hCoV-19/Colombia/CES-CGBM-S24082021-01/2021	betacoronavirus	EPI_ISL_4297518	?	2021-07-22	South America	Colombia	Cesar	Agustin Codazzi	South America	Colombia	Cesar	genome	29776	Human	17	Female	21H (Mu)	B.1.621.1	GH	Laboratorio Clínico Nancy Florez García	Centro de Genética y Biología Molecular - Universidad del Magdalena	Maria Teresa Mojica-Ortiz, Daniel Bautista, Andrea M. Ramírez Hernandez, Edison Lea-Ch, Angel Oviedo Marquez, Lyda R. Castro	?	?	?	2021-09-19	?	VOI Mu GH (B.1.621+B.1.621.1) first detected in Colombia
hCoV-19/Oman/rega-OM-223/2021	betacoronavirus	EPI_ISL_4063061	?	2021-07-06	Asia	Oman	Muscat	?	Asia	Oman	Muscat	genome	29759	Human	28	Female	20I (Alpha, V1)	B.1.1.7	GR	Sultan Qaboos University Hospital, Department of Microbiology & Immunology, Molecular Biology Section	KU Leuven, Rega Institute, Clinical and Epidemiological Virology	Tony Wawina-Bokalanga, Zakaryia Almuharrmi, Khuloud Al Maamari, Fatma BaAlawi, Abdullah Balkhair, Ishraq Al Kindi, Azza Alqayoudhi, Faiza Alnamaani, Omar Balkhair, Piet Maes	?	?	?	2021-09-10	?	VOC Alpha 202012/01 GRY (B.1.1.7+Q.x) first detected in the UK
hCoV-19/NewZealand/21CV0207/2021	betacoronavirus	EPI_ISL_3164103	?	2021-07-12	Oceania	New Zealand	Wellington	Capital and Coast	Oceania	New Zealand	Wellington	genome	29694	Human	?	Male	21I (Delta)	AY.24	GK	Wellington SCL (WN)	Institute of Environmental Science and Research (ESR)	Xiaoyun Ren, Matt Storey, Nikki Freed, Muhammad Faisal, Jing Wang, Hermes Perez, Anja Werno, Antje van der Linden, Arlo Upton, Chris Mansell, David Hammer, Dragana Drinkovic, Gary McAuliffe, Hana Sofia Andersson, James Ussher, Jill Sherwood, Josh Freeman, Julia Howard, Juliet Elvy, Mary DeAlmeida, Matt Blakiston, Matthew Rogers, Max Bloomfield, Michael Addidle, Michelle Balm, Sally Roberts, Sarah Jefferies, Sharmini Muttaiyah, Susan Morpeth, Susan Taylor, Timothy Blackmore, Vani Sathyendran, Veronica Playle, Virginia Hope, Erasmus Smit, Lauren Jelly, Olin Silander, Joep de Ligt	?	?	?	2021-08-02	?	?
hCoV-19/Oman/rega-OM-224/2021	betacoronavirus	EPI_ISL_4063062	?	2021-07-06	Asia	Oman	Muscat	?	Asia	Oman	Muscat	genome	29759	Human	32	Female	20I (Alpha, V1)	B.1.1.7	GR	Sultan Qaboos University Hospital, Department of Microbiology & Immunology, Molecular Biology Section	KU Leuven, Rega Institute, Clinical and Epidemiological Virology	Tony Wawina-Bokalanga, Zakaryia Almuharrmi, Khuloud Al Maamari, Fatma BaAlawi, Abdullah Balkhair, Ishraq Al Kindi, Azza Alqayoudhi, Faiza Alnamaani, Omar Balkhair, Piet Maes	?	?	?	2021-09-10	?	VOC Alpha 202012/01 GRY (B.1.1.7+Q.x) first detected in the UK
hCoV-19/Australia/VIC18047/2021	betacoronavirus	EPI_ISL_962819	?	2021-01-02	Oceania	Australia	Victoria	?	Oceania	Australia	Victoria	genome	29782	Human	69	Female	20C	B.1.517.1	GH	Microbiological Diagnostic Unit - Public Health Laboratory (MDU-PHL)	MDU-PHL	Seemann T., Sait, M.L., Sherry, N.L.	?	?	?	2021-02-10	?	?
hCoV-19/NewZealand/21CV0215/2021	betacoronavirus	EPI_ISL_3164102	?	2021-07-12	Oceania	New Zealand	Wellington	Capital and Coast	Oceania	New Zealand	Wellington	genome	29694	Human	?	Male	21I (Delta)	AY.24	GK	Wellington SCL (WN)	Institute of Environmental Science and Research (ESR)	Xiaoyun Ren, Matt Storey, Nikki Freed, Muhammad Faisal, Jing Wang, Hermes Perez, Anja Werno, Antje van der Linden, Arlo Upton, Chris Mansell, David Hammer, Dragana Drinkovic, Gary McAuliffe, Hana Sofia Andersson, James Ussher, Jill Sherwood, Josh Freeman, Julia Howard, Juliet Elvy, Mary DeAlmeida, Matt Blakiston, Matthew Rogers, Max Bloomfield, Michael Addidle, Michelle Balm, Sally Roberts, Sarah Jefferies, Sharmini Muttaiyah, Susan Morpeth, Susan Taylor, Timothy Blackmore, Vani Sathyendran, Veronica Playle, Virginia Hope, Erasmus Smit, Lauren Jelly, Olin Silander, Joep de Ligt	?	?	?	2021-08-02	?	?
hCoV-19/USA/SC-NMRTC_COV_1249/2021	betacoronavirus	EPI_ISL_4926537	?	2021-08-30	North America	USA	South Carolina	?	North America	USA	South Carolina	genome	29764	Human	23	Female	21J (Delta)	B.1.617.2	GK	Naval Hospital Beaufort	Naval Medical Research Center Biological Defense Research Directorate	Logan J. Voegtly, Catherine E. Arnold, Andrea E. Luquette, Gregory K. Rice, Andrew J. Bennett, Kyle A. Long, Lindsay A. Glang, Robin H. Miller, Haven L. Miner, Francisco J. Malagon, Regina Z. Cer, Kimberly A. Bishop-Lilly	?	?	?	2021-10-07	?	VOC Delta GK/478K.V1 (B.1.617.2+AY.x) first detected in India
hCoV-19/HongKong/VM21038957/2021	betacoronavirus	EPI_ISL_4342665	?	2021-09-08	Asia	Hong Kong	Hong Kong	?	Asia	Hong Kong	Hong Kong	genome	29769	Human	46	Male	21I (Delta)	AY.9	GK	North Lantau Hospital	Hong Kong Department of Health	Alan K.L. Tsang, Peter C.W. Yip, Ken H.L. Ng, Edman T.K. Lam, Rickjason C.W. Chan	?	?	?	2021-09-20	?	?
hCoV-19/Iraq/Duhok_7/2021	betacoronavirus	EPI_ISL_5804797	?	2021-07-20	Asia	Iraq	Iraqi Kurdistan	Duhok	Asia	Iraq	Iraqi Kurdistan	genome	29802	Human	40	Male	21J (Delta)	AY.33	GK	Duhok Central public health laboratory	Duhok Central public health laboratory	Jivan Q. Ahmed, Sazan Q. Maulud	?	?	?	2021-11-01	?	?
hCoV-19/Canada/NL-PHML-216822/2021	betacoronavirus	EPI_ISL_5596372	?	2021-10-08	North America	Canada	Newfoundland and Labrador	?	North America	Canada	Newfoundland and Labrador	genome	29701	Human	65	Female	21J (Delta)	AY.25	GK	NL-Dr. Leonard A. Miller Centre for Health Services	Newfoundland and Labrador - Eastern Health	Anna Majer, Shari Tyson, Grace Seo, Philip Mabon, Elsie Grudeski, Rhiannon Huzarewich, Russell Mandes, Anneliese Landgraff, Jennifer Tanner, Natalie Knox, Morag Graham, Gary Van Domselaar, Robert Needle, Yang Yu, George Zahariadis, Christopher Corkum, Phillip Andrews, Nathalie Bastien, Yan Li, Timothy Booth, Darian Hole, Madison Chapel, Kirsten Biggar, CanCOGeN's metadata curation team, Public Health Agency of Canada CanCOGeN team	?	?	?	2021-10-27	?	?
hCoV-19/Australia/VIC17962/2020	betacoronavirus	EPI_ISL_5301777	?	2020-11-17	Oceania	Australia	Victoria	?	Oceania	Australia	Victoria	genome	29851	Human	92	Male	20F	D.2	GR	Microbiological Diagnostic Unit - Public Health Laboratory (MDU-PHL)	Microbiological Diagnostic Unit - Public Health Laboratory (MDU-PHL)	Seemann, T., Horan, K., Sherry, N.L.	?	?	?	2021-10-18	?	?
hCoV-19/Maldives/MAV86085/2021	betacoronavirus	EPI_ISL_5985388	?	2021-10-15	Asia	Maldives	L. Gan	?	Asia	Maldives	L. Gan	genome	29816	Human	9	Male	21J (Delta)	AY.43	GK	Indira Gandhi Memorial Hospital	Indira Gandhi Memorial Hospital	D. Fathmath Nazla Rafeeq, Dr. Ibrahim Afzal, Ms. Aishath Shuhudha, Ms. Aminath Shazleena Abdul Rahman, Mr. Ibrahim Nishan Ahmed	?	?	?	2021-11-05	?	?
hCoV-19/Brazil/SP-IB_111311/2021	betacoronavirus	EPI_ISL_2493569	?	2021-05-16	South America	Brazil	São Paulo	?	South America	Brazil	São Paulo	genome	29896	Human	?	?	20J (Gamma, V3)	P.1	GR	SERV DE VIG SANITARIA EPIDEMIO E CTRL DE ZOONOZES GUARUJA	Instituto Butantan	Dimas Tadeu Covas, Antonio Jorge Martins, Claudia Renata dos Santos Barros, David Schlesinger, Debora Botequio Moretti, Elaine Cristina Marqueze, Elaine Vieira Santos, Evandra Strazza Rodrigues, Heidge Fukumasu, Jayme Augusto de Souza-Neto, José Salvatore Leister Patané, Luiz Alcantara, Luiz Lehmann Coutinho, Maria Carolina Elias, Maurício Lacerda Nogueira, Rafael dos Santos Bezerra, Raul Machado Neto, Rejane Maria Tommasini Grotto, Ricardo Haddad, Sandra Coccuzzo Sampaio Vessoni, Simone Kashima, Svetoslav Nanev Slavov, Vincent Louis Viala	?	?	?	2021-06-11	?	VOC Gamma GR/501Y.V3 (P.1+P.1.x) first detected in Brazil/Japan
hCoV-19/Belarus/ChVir21832/2020	betacoronavirus	EPI_ISL_860802	?	2020-11-07	Europe	Belarus	Belarus	?	Europe	Belarus	Belarus	genome	29779	Human	?	?	20B	B.1	GR	WHO/Minsk	Charité Universitätsmedizin Berlin, Institut für Virologie	Victor M Corman, Barbara Mühlemann, Jörn Beheim-Schwarzbach, Talitha Veith, Julia Tesch, Tobias Bleicker, Julia Schneider, Shmialiova Natallia, Sivets Natallia, Terry Jones, Christian Drosten	?	?	?	2021-01-22	?	?
hCoV-19/Ethiopia/CERI-KRISP-K024386Ngz/2021	betacoronavirus	EPI_ISL_4395189	?	2021-08-08	Africa	Ethiopia	Addis Ababa	?	Africa	Ethiopia	Addis Ababa	genome	29770	Human	62	Female	21J (Delta)	AY.46.6	GK	Addis Ababa University	KRISP, KZn Research Innovation and Sequencing Platform	Abay Sisay, Abraham Tesfaye, Adey Feleke Desta, Giandhari Jennifer, Pillay Sureshnee, Yajna Ramphal, Naidoo Yeshnee, Tshiabuila Derek,Tegally Houriiyah, San James, Wilkinson Eduan, de Oliveira Tulio	?	?	?	2021-09-22	?	?
hCoV-19/Iraq/Duhok_3/2021	betacoronavirus	EPI_ISL_5804793	?	2021-07-22	Asia	Iraq	Iraqi Kurdistan	Duhok	Asia	Iraq	Iraqi Kurdistan	genome	29802	Human	69	Female	21J (Delta)	AY.33	GK	Duhok Central public health laboratory	Duhok Central public health laboratory	Jivan Q. Ahmed, Sazan Q. Maulud	?	?	?	2021-11-01	?	?
hCoV-19/Iraq/Duhok_6/2021	betacoronavirus	EPI_ISL_5804796	?	2021-07-20	Asia	Iraq	Iraqi Kurdistan	Duhok	Asia	Iraq	Iraqi Kurdistan	genome	29799	Human	42	Male	21J (Delta)	B.1.617.2	GK	Duhok Central public health laboratory	Duhok Central public health laboratory	Jivan Q. Ahmed, Sazan Q. Maulud	?	?	?	2021-11-01	?	VOC Delta GK/478K.V1 (B.1.617.2+AY.x) first detected in India
hCoV-19/Iraq/Duhok_5/2021	betacoronavirus	EPI_ISL_5804795	?	2021-07-22	Asia	Iraq	Iraqi Kurdistan	Duhok	Asia	Iraq	Iraqi Kurdistan	genome	29802	Human	25	Male	21J (Delta)	AY.33	GK	Duhok Central public health laboratory	Duhok Central public health laboratory	Jivan Q. Ahmed, Sazan Q. Maulud	?	?	?	2021-11-01	?	?
hCoV-19/Spain/CT-HUGTiPR027JB2E9/2021	betacoronavirus	EPI_ISL_4653860	?	2021-09-21	Europe	Spain	Catalunya	Mollet del Valles	Europe	Spain	Catalunya	genome	29796	Human	87	Female	21J (Delta)	B.1.617.2	GK	Microbiology Department, Laboratori Clínic Metropolitana Nord. Hospital Universitari Germans Trias i Pujol	Can Ruti SARS-CoV-2 Sequencing Hub (HUGTiP/IrsiCaixa/IGTP)	Marc Noguera-Julian, Pilar Armengol, Ignacio Blanco, Antoni E Bordoy, Francesc Catala-Moll, Pere-Joan Cardona, Maria Casadellà, Cristina Casañ, Gemma Clara, Bonaventura Clotet, Montserrat Giménez, Mercedes Guerrero, Anna Not, David Panisello, Roger Paredes, Mariona Parera, Alexia París, Verónica Saludes, Laia Soler, Lauro Sumoy, and Elisa Martró on behalf of the Can Ruti SARS-CoV-2 Sequencing Hub	?	?	?	2021-10-01	?	VOC Delta GK/478K.V1 (B.1.617.2+AY.x) first detected in India
hCoV-19/Oman/rega-OM-220/2021	betacoronavirus	EPI_ISL_4063058	?	2021-07-06	Asia	Oman	Muscat	?	Asia	Oman	Muscat	genome	29753	Human	20	Female	21D (Eta)	B.1.525	G	Sultan Qaboos University Hospital, Department of Microbiology & Immunology, Molecular Biology Section	KU Leuven, Rega Institute, Clinical and Epidemiological Virology	Tony Wawina-Bokalanga, Zakaryia Almuharrmi, Khuloud Al Maamari, Fatma BaAlawi, Abdullah Balkhair, Ishraq Al Kindi, Azza Alqayoudhi, Faiza Alnamaani, Omar Balkhair, Piet Maes	?	?	?	2021-09-10	?	?
hCoV-19/Oman/rega-OM-221/2021	betacoronavirus	EPI_ISL_4063059	?	2021-07-06	Asia	Oman	Muscat	?	Asia	Oman	Muscat	genome	29765	Human	34	Female	21I (Delta)	AY.44	GK	Sultan Qaboos University Hospital, Department of Microbiology & Immunology, Molecular Biology Section	KU Leuven, Rega Institute, Clinical and Epidemiological Virology	Tony Wawina-Bokalanga, Zakaryia Almuharrmi, Khuloud Al Maamari, Fatma BaAlawi, Abdullah Balkhair, Ishraq Al Kindi, Azza Alqayoudhi, Faiza Alnamaani, Omar Balkhair, Piet Maes	?	?	?	2021-09-10	?	?
hCoV-19/USA/KS-KHEL-3183/2021	betacoronavirus	EPI_ISL_2894546	?	2021-07-06	North America	USA	Kansas	?	North America	USA	Kansas	genome	29769	Human	57	Female	21J (Delta)	AY.25	GK	Kansas Health and Environmental Lab	Kansas Health and Environmental Lab	Katherine Wiggins, Mike Grose, Jonathan Barnell, Ben Olsen, and Phil Adam	?	?	?	2021-07-11	?	?
hCoV-19/Ethiopia/CERI-KRISP-K024373Ngz/2021	betacoronavirus	EPI_ISL_4395185	?	2021-08-06	Africa	Ethiopia	Addis Ababa	?	Africa	Ethiopia	Addis Ababa	genome	29770	Human	75	Male	21J (Delta)	AY.46.6	GK	Addis Ababa University	KRISP, KZn Research Innovation and Sequencing Platform	Abay Sisay, Abraham Tesfaye, Adey Feleke Desta, Giandhari Jennifer, Pillay Sureshnee, Yajna Ramphal, Naidoo Yeshnee, Tshiabuila Derek,Tegally Houriiyah, San James, Wilkinson Eduan, de Oliveira Tulio	?	?	?	2021-09-22	?	?
hCoV-19/Ecuador/UEES-UG-INTERLAB-7013994/2021	betacoronavirus	EPI_ISL_5737403	?	2021-10-01	South America	Ecuador	Guayas	Guayaquil	South America	Ecuador	Guayas	genome	29800	Human	9	Male	21J (Delta)	AY.43	GK	INTERLAB	Omics Sciences Laboratory	Derly Andrade Molina, Gabriel Morey León, Darlyn Amaya, Rodrigo Ludeña, Katheryn Sacheri, Karen Muñoz, Juan Carlos Fernández Cadena	?	?	?	2021-10-29	?	?
hCoV-19/Portugal/PT14453/2021	betacoronavirus	EPI_ISL_3636881	?	2021-08-08	Europe	Portugal	Portugal	?	Europe	Portugal	Portugal	genome	29780	Human	?	?	21J (Delta)	AY.39.1	GK	UNILABS	Instituto Nacional de Saude (INSA)	Borges et al	?	?	?	2021-08-24	?	?
hCoV-19/Australia/QLD1845/2021	betacoronavirus	EPI_ISL_1754856	?	2021-04-19	Oceania	Australia	Queensland	?	Oceania	Australia	Queensland	genome	29782	Human	?	?	20A	AU.3	GH	Queensland Health Forensic and Scientific Services	Queensland Health Forensic and Scientific Services	Son Nguyen	?	?	?	2021-04-27	?	?
hCoV-19/Ecuador/UEES-UG-INTERLAB-7013829/2021	betacoronavirus	EPI_ISL_5737407	?	2021-10-01	South America	Ecuador	Guayas	Guayaquil	South America	Ecuador	Guayas	genome	29800	Human	65	Male	21J (Delta)	B.1.617.2	GK	INTERLAB	Omics Sciences Laboratory	Derly Andrade Molina, Gabriel Morey León, Darlyn Amaya, Rodrigo Ludeña, Katheryn Sacheri, Karen Muñoz, Juan Carlos Fernández Cadena	?	?	?	2021-10-29	?	VOC Delta GK/478K.V1 (B.1.617.2+AY.x) first detected in India
hCoV-19/Guadeloupe/IPP26257/2021	betacoronavirus	EPI_ISL_4461800	?	2021-08-31	North America	Guadeloupe	Baie-Mahault	?	North America	Guadeloupe	Baie-Mahault	genome	29754	Human	47	Male	21J (Delta)	B.1.617.2	GK	Labo Analyses Med	National Reference Center for Viruses of Respiratory Infections, Institut Pasteur, Paris	Marion Barbet, Sylvie Behillil, Méline Bizard, Angela Brisebarre, Camille Capel, Vincent Enouf, Louise Lefrançois, Frédéric Lemoine, Christophe Malabat, Corinne Maufrais, Slim El-Khiari, Julien Fumey, Etienne Simon-Lorière, Maud Vanpeene, Sylvie Van der Werf ,Patricia Tamby	?	?	?	2021-09-23	?	VOC Delta GK/478K.V1 (B.1.617.2+AY.x) first detected in India
hCoV-19/Panama/GMI-PA404250/2020	betacoronavirus	EPI_ISL_1225501	?	2020-06-30	North America	Panama	Cocle	El Valle	North America	Panama	Cocle	genome	29583	Human	35	Female	20A	B.1.251	G	Gorgas Memorial Laboratory of Health Studies	Gorgas Memorial Laboratory of Health Studies	Yamilka Diaz, Anyuri Ortiz, Adriana Weeden, Daniel Castillo, Claudia Gonzalez, Brechla Moreno, Mabel Martinez-Montero, Marlene Castillo, Gretel Vasquez, Lisseth Saenz, Danilo Franco, Yaneth Pitti, Oris Chavarria, Jessica Gondola, Ambar Moreno, Layda Abrego, Davis Beltran, Ilka Guerra, Jim Chang, Zumara Chaverra, Isela Guerrero, Alejandra Valoy, Melissa Gaitan, Dimelza Arauz, Maria Chen-German, Elimelec Valdespino, Rita Rodriguez, Rita Corrales, Juan Miguel Pascale, Alexander Martinez, Sandra Lopez-Verges	?	?	?	2021-03-12	?	?
hCoV-19/USA/OK-CDC-ASC210359809/2021	betacoronavirus	EPI_ISL_5861324	?	2021-10-11	North America	USA	Oklahoma	?	North America	USA	Oklahoma	genome	29824	Human	3	Male	21J (Delta)	B.1.617.2	G	Aegis Sciences Corporation	Centers for Disease Control and Prevention Division of Viral Diseases, Pathogen Discovery	Dakota Howard,Dhwani Batra,Peter Cook,Jason Caravas,Benjamin Rambo-Martin,Scott Sammons,Yvette Unoarumhi,Matthew Schmerer,Kristine Lacek,Tymeckia Kendall,Victoria Caban Figueroa,Shatavia Morrison,Christopher Gulvick,Erisa Sula,Cyndi Clark,Patrick Campbell,Rob Case,Vikramsinha Ghorpade,Holly Houdeshell,Ola Kvalvaag,Dillon Nall,Ethan Sanders,Alec Vest,Shaun Westlund,Matthew Hardison,Clinton Paden,Duncan MacCannell	?	?	?	2021-11-02	?	VOC Delta GK/478K.V1 (B.1.617.2+AY.x) first detected in India
hCoV-19/NewZealand/21MV0609/2021	betacoronavirus	EPI_ISL_3164123	?	2021-07-17	Oceania	New Zealand	Auckland	Counties Manukau	Oceania	New Zealand	Auckland	genome	29769	Human	?	Male	21J (Delta)	AY.43	GK	LabPLUS	Institute of Environmental Science and Research (ESR)	Rachel Boyle, SallyAnn Harbison, Olivia Stroeven, Xiaoyun Ren, Matt Storey, Nikki Freed, Muhammad Faisal, Jing Wang, Hermes Perez, Anja Werno, Antje van der Linden, Arlo Upton, Chris Mansell, David Hammer, Dragana Drinkovic, Gary McAuliffe, Hana Sofia Andersson, James Ussher, Jill Sherwood, Josh Freeman, Julia Howard, Juliet Elvy, Mary DeAlmeida, Matt Blakiston, Matthew Rogers, Max Bloomfield, Michael Addidle, Michelle Balm, Sally Roberts, Sarah Jefferies, Sharmini Muttaiyah, Susan Morpeth, Susan Taylor, Timothy Blackmore, Vani Sathyendran, Veronica Playle, Virginia Hope, Erasmus Smit, Lauren Jelly, Olin Silander, Joep de Ligt	?	?	?	2021-08-02	?	?
hCoV-19/Sweden/09_SE100_21CS103740/2021	betacoronavirus	EPI_ISL_4677841	?	2021-09-20	Europe	Sweden	Gotland	?	Europe	Sweden	Gotland	genome	29836	Human	?	?	21I (Delta)	AY.9	GK	Karolinska University Hospital Huddinge	Karolinska University Hospital	Jan Albert ,Tobias Allander ,Annelie Bjerkner ,Sandra Broddesson ,Robert Dyrdak ,Martin Ekman ,Lynda Eneh ,Lina Guerra Blomqvist ,Karolina Ininbergs ,Tanja Normark ,Isak Sylvin ,Zhibing Yun ,Martina Wahlund ,Valtteri Wirta	?	?	?	2021-10-01	?	?
hCoV-19/NewZealand/21CH0068/2021	betacoronavirus	EPI_ISL_3164122	?	2021-07-21	Oceania	New Zealand	Southland	?	Oceania	New Zealand	Southland	genome	29769	Human	?	Male	21J (Delta)	AY.23	GK	Southern Community Labs Dunedin	Institute of Environmental Science and Research (ESR)	Paula scholes, Susan Lin, Xiaoyun Ren, Matt Storey, Nikki Freed, Muhammad Faisal, Jing Wang, Hermes Perez, Anja Werno, Antje van der Linden, Arlo Upton, Chris Mansell, David Hammer, Dragana Drinkovic, Gary McAuliffe, Hana Sofia Andersson, James Ussher, Jill Sherwood, Josh Freeman, Julia Howard, Juliet Elvy, Mary DeAlmeida, Matt Blakiston, Matthew Rogers, Max Bloomfield, Michael Addidle, Michelle Balm, Sally Roberts, Sarah Jefferies, Sharmini Muttaiyah, Susan Morpeth, Susan Taylor, Timothy Blackmore, Vani Sathyendran, Veronica Playle, Virginia Hope, Erasmus Smit, Lauren Jelly, Olin Silander, Joep de Ligt	?	?	?	2021-08-02	?	?
hCoV-19/USA/GA-EHC-484R/2020	betacoronavirus	EPI_ISL_1278078	?	2020-07-30	North America	USA	Georgia	?	North America	USA	Georgia	genome	29875	Human	60	Male	20C	B.1.595.1	G	Emory Molecular Diagnostics Laboratory, Emory Healthcare	Piantadosi Lab, Emory Department of Pathology	Ahmed Babiker, Anne Piantadosi	?	?	?	2021-03-18	?	?
hCoV-19/Moldova/un-ChVir25847/2021	betacoronavirus	EPI_ISL_3064708	?	2021-07-06	Europe	Moldova	Moldova	?	Europe	Moldova	Moldova	genome	29850	Human	?	?	21J (Delta)	B.1.617.2	GK	National Agency for Public Health, Republic of Moldov	Charité Universitätsmedizin Berlin, Institut für Virologie	Victor M Corman, Barbara Mühlemann, Jörn Beheim-Schwarzbach, Talitha Veith, Julia Schneider, Mariana Apostol, Ala Halacu, Terry Jones, Christian Drosten	?	?	?	2021-07-24	?	VOC Delta GK/478K.V1 (B.1.617.2+AY.x) first detected in India
hCoV-19/Belgium/ULG-20646/2021	betacoronavirus	EPI_ISL_5013238	?	2021-10-01	Europe	Belgium	Liège	?	Europe	Belgium	Liège	genome	29701	Human	36	Female	21J (Delta)	AY.43	GK	Department of Clinical Microbiology	GIGA Medical Genomics	Keith Durkin, Maria Artesi, Bouchra Boujemla, Nathalie Renotte, Nadine Cambisano, Sébastien Bontems, Cécile Meex, Claire Gourzonès, Olivier Ek, Laurent Gillet, Marie-Pierre Hayette, Vincent Bours	?	?	?	2021-10-09	?	?
hCoV-19/Botswana/R14B20_BHP_CV1606111/2021	betacoronavirus	EPI_ISL_2386162	?	2021-03-18	Africa	Botswana	Gaborone	?	Africa	Botswana	Gaborone	genome	29839	Human	24	Male	20H (Beta, V2)	B.1.351	GH	Botswana Harvard HIV Reference Laboratory	Botswana Harvard HIV Reference Laboratory	Sikhulile Moyo, Wonderful T. Choga, Pamela Smith-Lawrence, Kgomotso Moruisi, Dorcas Maruapula, Keoratile Ntshambiwa, Thongbotho Mphoyakgosi, Boitumelo Zuze, Botshelo Radibe, Legodile Kooepile, Ontlametse T. Bareng, Roger Shapiro, Shahin Lockman, Joseph Makhema, Madisa Mine, Mosepele Mosepele, Simani Gaseitsiwe	?	?	?	2021-06-03	?	VOC Beta GH/501Y.V2 (B.1.351+B.1.351.2+B.1.351.3) first detected in South Africa
hCoV-19/Lebanon/LAU-CVD-90/2021	betacoronavirus	EPI_ISL_3233215	?	2021-07-12	Asia	Lebanon	Lebanon	?	Asia	Lebanon	Lebanon	genome	29775	Human	27	Female	21J (Delta)	AY.33	GK	Laboratory of Molecular Biology and Cancer Immunology, Faculty of Sciences, Lebanese University	Microbial Pathogenomics Lab - LAU	Sima tokajian, Georgi Merhi, Jad Koweyes, Bassam Badran, Fadi Abdel Sater, Rawan Makki, Tatiana Tohmeh, Nada Ghosn, Hamad Hassan	?	?	?	2021-08-04	?	?
hCoV-19/Andorra/AND-234_2120014139_GC/2021	betacoronavirus	EPI_ISL_3384890	?	2021-07-11	Europe	Andorra	Andorra	?	Europe	Andorra	Andorra	genome	29701	Human	33	Male	21J (Delta)	AY.42	GK	Laboratori d'anàlisis clíniques, Hospital Nostra Senyora de Meritxell	LBM de CHU de Toulouse, Hôpitaux de Toulouse	M,Rendon et Al	?	?	?	2021-08-13	?	?
hCoV-19/Luxembourg/LNS7670187/2021	betacoronavirus	EPI_ISL_3334591	?	2021-07-31	Europe	Luxembourg	Luxembourg	?	Europe	Luxembourg	Luxembourg	genome	29724	Human	54	Male	21J (Delta)	AY.43	GK	Hospital Center Emile Mayrisch	Laboratoire national de sante, Microbiology, Microbial Genomics Platform	Anke Wienecke-Baldacchino, Catherine Ragimbeau,Jessica Tapp, Fatu Djabi, Lise Pignon, Raoul Salmon,Virginie Jover, Elodie Solarino, Cynthia Oxacelay, Tamir Abdelrahman	?	?	?	2021-08-11	?	?
hCoV-19/Ecuador/UEES-UG-INTERLAB-7013744/2021	betacoronavirus	EPI_ISL_5737413	?	2021-10-01	South America	Ecuador	Guayas	Guayaquil	South America	Ecuador	Guayas	genome	29800	Human	40	Female	21J (Delta)	AY.43	GK	INTERLAB	Omics Sciences Laboratory	Derly Andrade Molina, Gabriel Morey León, Darlyn Amaya, Rodrigo Ludeña, Katheryn Sacheri, Karen Muñoz, Juan Carlos Fernández Cadena	?	?	?	2021-10-29	?	?
hCoV-19/Andorra/AND-234_2120014141_GC/2021	betacoronavirus	EPI_ISL_3384891	?	2021-07-09	Europe	Andorra	Andorra	?	Europe	Andorra	Andorra	genome	29701	Human	29	Male	21J (Delta)	B.1.617.2	GK	Laboratori d'anàlisis clíniques, Hospital Nostra Senyora de Meritxell	LBM de CHU de Toulouse, Hôpitaux de Toulouse	M,Rendon et Al	?	?	?	2021-08-13	?	VOC Delta GK/478K.V1 (B.1.617.2+AY.x) first detected in India
hCoV-19/Ukraine/203100345/2020	betacoronavirus	EPI_ISL_512624	?	2020-05-27	Europe	Ukraine	Ukraine	?	Europe	Ukraine	Ukraine	genome	29875	Human	64	Female	20A	B.1	G	National Laboratory for Influenza/Virology reference laboratory, Public Health Center of the Ministry of Health of Ukraine	Respiratory Virus Unit, Microbiology Services Colindale, Public Health England	PHE Covid Sequencing Team, Dr. Iryna Demchyshyna	?	?	?	2020-08-11	?	?
hCoV-19/USA/WY-WYPHL-21076726/2021	betacoronavirus	EPI_ISL_4567384	?	2021-09-11	North America	USA	Wyoming	?	North America	USA	Wyoming	genome	29769	Human	48	Female	21J (Delta)	AY.39	GK	Wyoming Public Health Laboratory	Wyoming Public Health Laboratory	Jim Mildenberger, Taylor Fearing, Channing Weber, Ashley Norberg, Chayse Rowley, Marley Goetz, Brian Dominguez, Elliot Thomasson, Sam Britz, Cari Sloma, Robert Petit, and Rob Christensen	?	?	?	2021-09-28	?	?
hCoV-19/Guatemala/ASI4287/2021	betacoronavirus	EPI_ISL_4051063	?	2021-08-06	North America	Guatemala	Chiquimula	Chiquimula	North America	Guatemala	Chiquimula	genome	29800	Human	69	Male	21J (Delta)	B.1.617.2	GK	Laboratorio Nacional de Salud	Asociación de Salud Integral / Clínica Familiar "Luis Ángel García"	Eduardo Arathon, Ana S. Gonzalez-Reiche, Claudia Rangel, Luis Rivas, Oscar Bonilla, Narda Medina, Luis Aguirre, Danicela Mercado, Hilda Ruiz, Osmar Gamboa.	?	?	?	2021-09-09	?	VOC Delta GK/478K.V1 (B.1.617.2+AY.x) first detected in India
hCoV-19/Guatemala/ASI4292/2021	betacoronavirus	EPI_ISL_4051065	?	2021-08-10	North America	Guatemala	El Progreso	Sanarate	North America	Guatemala	El Progreso	genome	29622	Human	57	Female	21J (Delta)	B.1.617.2	GK	Laboratorio Nacional de Salud	Asociación de Salud Integral / Clínica Familiar "Luis Ángel García"	Eduardo Arathon, Ana S. Gonzalez-Reiche, Claudia Rangel, Luis Rivas, Oscar Bonilla, Narda Medina, Luis Aguirre, Danicela Mercado, Hilda Ruiz, Osmar Gamboa.	?	?	?	2021-09-09	?	VOC Delta GK/478K.V1 (B.1.617.2+AY.x) first detected in India
hCoV-19/USA/CO-CDC-LC0339387/2021	betacoronavirus	EPI_ISL_5871590	?	2021-10-05	North America	USA	Colorado	?	North America	USA	Colorado	genome	29767	Human	25	Male	21J (Delta)	AY.44	GK	Laboratory Corporation of America	Centers for Disease Control and Prevention Division of Viral Diseases, Pathogen Discovery	Dakota Howard,Dhwani Batra,Peter Cook,Jason Caravas,Benjamin Rambo-Martin,Scott Sammons,Yvette Unoarumhi,Matthew Schmerer,Kristine Lacek,Tymeckia Kendall,Victoria Caban Figueroa,Shatavia Morrison,Christopher Gulvick,Minoo Agarwal,Eyad Almasri,Debbie Boles,Ayla Burns,Nuthawin Charoensri,Oren Cohen,Susan Countryman,Mary Cristobal,Bobbi Croy,Suzanne Dale,Hrushikesh Deshmukh,Amanda Douglas,Vincent Drouillon,Marcia Eisenberg,Howard Engler,Rama Ghatti,Prashant Gupta,Susan Hicks,Jake Humphrey,Lax Iyer,Lisa Pfefferle,Manoj Jain,Matthew Robinson,Mohan Kolli,Brian Krueger,Tim Kuphal,Stanley Letovsky,Michael Levandoski,Craig Lukasik,Jonathan Meltzer,Brian Norvell,Mindy Nye,Scott Parker,Christos Petropoulos,John Pruitt,Steven Ragan,Scott Ryan,Mike Sapeta,Jana Schroth,Suresh Selvaraju,Goran Stevovic,Amanda Suchanek,Andrea Throop,Lyndon Tilson,Thomas Urban,Joe Voshell,Kimberly Wagner,Jonathan Williams,Mary Williamson,Qian Zeng,Tricia Zwiefelhofer,Clinton Paden,Duncan MacCannell	?	?	?	2021-11-02	?	?
hCoV-19/Guatemala/ASI4296/2021	betacoronavirus	EPI_ISL_4051066	?	2021-08-12	North America	Guatemala	Totonicapan	San Francisco El Alto	North America	Guatemala	Totonicapan	genome	29800	Human	?	Female	21J (Delta)	B.1.617.2	GK	Laboratorio Nacional de Salud	Asociación de Salud Integral / Clínica Familiar "Luis Ángel García"	Eduardo Arathon, Ana S. Gonzalez-Reiche, Claudia Rangel, Luis Rivas, Oscar Bonilla, Narda Medina, Luis Aguirre, Danicela Mercado, Hilda Ruiz, Osmar Gamboa.	?	?	?	2021-09-09	?	VOC Delta GK/478K.V1 (B.1.617.2+AY.x) first detected in India
hCoV-19/Guatemala/ASI4312/2021	betacoronavirus	EPI_ISL_4051069	?	2021-08-11	North America	Guatemala	Escuintla	Escuintla	North America	Guatemala	Escuintla	genome	29707	Human	35	Male	21J (Delta)	B.1.617.2	GK	Laboratorio Nacional de Salud	Asociación de Salud Integral / Clínica Familiar "Luis Ángel García"	Eduardo Arathon, Ana S. Gonzalez-Reiche, Claudia Rangel, Luis Rivas, Oscar Bonilla, Narda Medina, Luis Aguirre, Danicela Mercado, Hilda Ruiz, Osmar Gamboa.	?	?	?	2021-09-09	?	VOC Delta GK/478K.V1 (B.1.617.2+AY.x) first detected in India
hCoV-19/Slovakia/15404/2021	betacoronavirus	EPI_ISL_3981947	?	2021-07-29	Europe	Slovakia	Bratislava	?	Europe	Slovakia	Bratislava	genome	29873	Human	45	Female	21J (Delta)	AY.4	GK	Public Health Authority of the Slovak Republic	Public Health Authority of the Slovak Republic	Barbora Kotvasová, Lucia Ševčíková, Terézia Vrabľová, Anna Gičová, Elena Tichá, Miroslav Böhmer, Tomáš Szemes, Pavol Mišenko	?	?	?	2021-09-06	?	?
hCoV-19/NewZealand/21CV0206/2021	betacoronavirus	EPI_ISL_3164109	?	2021-07-12	Oceania	New Zealand	Wellington	Capital and Coast	Oceania	New Zealand	Wellington	genome	29696	Human	?	Male	21I (Delta)	AY.24	GK	Wellington SCL (WN)	Institute of Environmental Science and Research (ESR)	Xiaoyun Ren, Matt Storey, Nikki Freed, Muhammad Faisal, Jing Wang, Hermes Perez, Anja Werno, Antje van der Linden, Arlo Upton, Chris Mansell, David Hammer, Dragana Drinkovic, Gary McAuliffe, Hana Sofia Andersson, James Ussher, Jill Sherwood, Josh Freeman, Julia Howard, Juliet Elvy, Mary DeAlmeida, Matt Blakiston, Matthew Rogers, Max Bloomfield, Michael Addidle, Michelle Balm, Sally Roberts, Sarah Jefferies, Sharmini Muttaiyah, Susan Morpeth, Susan Taylor, Timothy Blackmore, Vani Sathyendran, Veronica Playle, Virginia Hope, Erasmus Smit, Lauren Jelly, Olin Silander, Joep de Ligt	?	?	?	2021-08-02	?	?
hCoV-19/Gabon/CERMEL-HH0710/2021	betacoronavirus	EPI_ISL_4704012	?	2021-08-13	Africa	Gabon	Lambarene	?	Africa	Gabon	Lambarene	genome	29701	Human	16	Male	21J (Delta)	AY.43	GK	Centre de Recherches Médicales de Lambaréné	Centre de Recherches Médicales de Lambaréné	Gédéon Prince Manouana, Roméo Aimé Laclong Lontchi, Samira Zoa Assoumou, Sam O'neilla Oye Bingono, Moustapha Nzamba Maloum, Rodrigue Bikangui, Ayong More, Jean Bernard Lekana-Douki, Steffen Borrmann, Bertrand Lell, Srinivas reddy Pallerla, Joël-Fleury Djoba Siawaya and Ayola Akim Adegnika	?	?	?	2021-10-01	?	?
hCoV-19/NewZealand/21CH0063/2021	betacoronavirus	EPI_ISL_3164116	?	2021-07-19	Oceania	New Zealand	Southland	?	Oceania	New Zealand	Southland	genome	29769	Human	?	Male	21J (Delta)	AY.23	GK	Southern Community Labs Dunedin	Institute of Environmental Science and Research (ESR)	Paula scholes, Susan Lin, Xiaoyun Ren, Matt Storey, Nikki Freed, Muhammad Faisal, Jing Wang, Hermes Perez, Anja Werno, Antje van der Linden, Arlo Upton, Chris Mansell, David Hammer, Dragana Drinkovic, Gary McAuliffe, Hana Sofia Andersson, James Ussher, Jill Sherwood, Josh Freeman, Julia Howard, Juliet Elvy, Mary DeAlmeida, Matt Blakiston, Matthew Rogers, Max Bloomfield, Michael Addidle, Michelle Balm, Sally Roberts, Sarah Jefferies, Sharmini Muttaiyah, Susan Morpeth, Susan Taylor, Timothy Blackmore, Vani Sathyendran, Veronica Playle, Virginia Hope, Erasmus Smit, Lauren Jelly, Olin Silander, Joep de Ligt	?	?	?	2021-08-02	?	?
hCoV-19/NewZealand/21CH0060/2021	betacoronavirus	EPI_ISL_3164115	?	2021-07-19	Oceania	New Zealand	Southland	?	Oceania	New Zealand	Southland	genome	29769	Human	?	Male	21J (Delta)	AY.23	GK	Southern Community Labs Dunedin	Institute of Environmental Science and Research (ESR)	Paula scholes, Susan Lin, Xiaoyun Ren, Matt Storey, Nikki Freed, Muhammad Faisal, Jing Wang, Hermes Perez, Anja Werno, Antje van der Linden, Arlo Upton, Chris Mansell, David Hammer, Dragana Drinkovic, Gary McAuliffe, Hana Sofia Andersson, James Ussher, Jill Sherwood, Josh Freeman, Julia Howard, Juliet Elvy, Mary DeAlmeida, Matt Blakiston, Matthew Rogers, Max Bloomfield, Michael Addidle, Michelle Balm, Sally Roberts, Sarah Jefferies, Sharmini Muttaiyah, Susan Morpeth, Susan Taylor, Timothy Blackmore, Vani Sathyendran, Veronica Playle, Virginia Hope, Erasmus Smit, Lauren Jelly, Olin Silander, Joep de Ligt	?	?	?	2021-08-02	?	?
hCoV-19/NewZealand/21CH0058/2021	betacoronavirus	EPI_ISL_3164114	?	2021-07-19	Oceania	New Zealand	Southland	?	Oceania	New Zealand	Southland	genome	29769	Human	?	Male	21J (Delta)	AY.23	GK	Southern Community Labs Dunedin	Institute of Environmental Science and Research (ESR)	Paula scholes, Susan Lin, Xiaoyun Ren, Matt Storey, Nikki Freed, Muhammad Faisal, Jing Wang, Hermes Perez, Anja Werno, Antje van der Linden, Arlo Upton, Chris Mansell, David Hammer, Dragana Drinkovic, Gary McAuliffe, Hana Sofia Andersson, James Ussher, Jill Sherwood, Josh Freeman, Julia Howard, Juliet Elvy, Mary DeAlmeida, Matt Blakiston, Matthew Rogers, Max Bloomfield, Michael Addidle, Michelle Balm, Sally Roberts, Sarah Jefferies, Sharmini Muttaiyah, Susan Morpeth, Susan Taylor, Timothy Blackmore, Vani Sathyendran, Veronica Playle, Virginia Hope, Erasmus Smit, Lauren Jelly, Olin Silander, Joep de Ligt	?	?	?	2021-08-02	?	?
hCoV-19/NewZealand/21CH0065/2021	betacoronavirus	EPI_ISL_3164113	?	2021-07-20	Oceania	New Zealand	Southland	?	Oceania	New Zealand	Southland	genome	29769	Human	?	Male	21J (Delta)	AY.23	GK	Southern Community Labs Dunedin	Institute of Environmental Science and Research (ESR)	Rachel Boyle, SallyAnn Harbison, Olivia Stroeven, Xiaoyun Ren, Matt Storey, Nikki Freed, Muhammad Faisal, Jing Wang, Hermes Perez, Anja Werno, Antje van der Linden, Arlo Upton, Chris Mansell, David Hammer, Dragana Drinkovic, Gary McAuliffe, Hana Sofia Andersson, James Ussher, Jill Sherwood, Josh Freeman, Julia Howard, Juliet Elvy, Mary DeAlmeida, Matt Blakiston, Matthew Rogers, Max Bloomfield, Michael Addidle, Michelle Balm, Sally Roberts, Sarah Jefferies, Sharmini Muttaiyah, Susan Morpeth, Susan Taylor, Timothy Blackmore, Vani Sathyendran, Veronica Playle, Virginia Hope, Erasmus Smit, Lauren Jelly, Olin Silander, Joep de Ligt	?	?	?	2021-08-02	?	?
hCoV-19/NewZealand/21CH0070/2021	betacoronavirus	EPI_ISL_3164112	?	2021-07-22	Oceania	New Zealand	Southland	?	Oceania	New Zealand	Southland	genome	29769	Human	?	Male	21J (Delta)	AY.23	GK	Southern Community Labs Dunedin	Institute of Environmental Science and Research (ESR)	Paula scholes, Susan Lin, Xiaoyun Ren, Matt Storey, Nikki Freed, Muhammad Faisal, Jing Wang, Hermes Perez, Anja Werno, Antje van der Linden, Arlo Upton, Chris Mansell, David Hammer, Dragana Drinkovic, Gary McAuliffe, Hana Sofia Andersson, James Ussher, Jill Sherwood, Josh Freeman, Julia Howard, Juliet Elvy, Mary DeAlmeida, Matt Blakiston, Matthew Rogers, Max Bloomfield, Michael Addidle, Michelle Balm, Sally Roberts, Sarah Jefferies, Sharmini Muttaiyah, Susan Morpeth, Susan Taylor, Timothy Blackmore, Vani Sathyendran, Veronica Playle, Virginia Hope, Erasmus Smit, Lauren Jelly, Olin Silander, Joep de Ligt	?	?	?	2021-08-02	?	?
hCoV-19/NewZealand/21MV0618/2021	betacoronavirus	EPI_ISL_3164111	?	2021-07-13	Oceania	New Zealand	Auckland	Counties Manukau	Oceania	New Zealand	Auckland	genome	29769	Human	?	Female	21J (Delta)	B.1.617.2	GK	Middlemore Hospital	Institute of Environmental Science and Research (ESR)	Rachel Boyle, SallyAnn Harbison, Olivia Stroeven, Xiaoyun Ren, Matt Storey, Nikki Freed, Muhammad Faisal, Jing Wang, Hermes Perez, Anja Werno, Antje van der Linden, Arlo Upton, Chris Mansell, David Hammer, Dragana Drinkovic, Gary McAuliffe, Hana Sofia Andersson, James Ussher, Jill Sherwood, Josh Freeman, Julia Howard, Juliet Elvy, Mary DeAlmeida, Matt Blakiston, Matthew Rogers, Max Bloomfield, Michael Addidle, Michelle Balm, Sally Roberts, Sarah Jefferies, Sharmini Muttaiyah, Susan Morpeth, Susan Taylor, Timothy Blackmore, Vani Sathyendran, Veronica Playle, Virginia Hope, Erasmus Smit, Lauren Jelly, Olin Silander, Joep de Ligt	?	?	?	2021-08-02	?	VOC Delta GK/478K.V1 (B.1.617.2+AY.x) first detected in India
hCoV-19/Mexico/SIN_CIAD-CLN_D2737/2021	betacoronavirus	EPI_ISL_4956387	?	2021-08-19	North America	Mexico	Sinaloa	Culiacán	North America	Mexico	Sinaloa	genome	29852	Human	14	Male	21I (Delta)	AY.26	GV	Laboratorios Delia Barraza	Microbial Genomics Laboratory	Consorcio Mexicano de Vigilancia Genómica (CoViGen-Mex). Authors (in alphabetical order): Julio Elias Alvarado-Yaah, Carlos F. Arias, Santiago Ávila-Ríos, Eduardo Becerril-Vargas, Víctor Hugo Borja-Aburto, Celia Boukadida, Cristóbal Cháidez-Quiróz, Juan Bautista Chale-Dzul, Ricardo Ciria Merce, Andreu Comas-García, Célida Duque Molina, Julissa Enciso-Ibarra, José Antonio Enciso-Moreno, Gloria Elena Espinosa-Ayala, Fernando Fontove-Herrera, Daniel Fregoso-Rueda, Victor Eduardo García-Arias, Alejandra García-Gasca, Bruno Gómez-Gil, Jean Pierre González, Irvin González-López, Concepción Grajales-Muñiz, Ricardo Grande, Rosa María Gutiérrez Rios, Jesús Hernández, Alejandra Hernández-Terán, Alfredo Herrera-Estrella, Carla Ivón Herrera-Najera, Pavel Isa, Verónica Mata-Haro, Daniel Lira Morales, Susana Lopez, Antonio Loza Román, Brenda Irasema Maldonado-Meza, Bernardo Martínez-Miguel, José Arturo Martínez-Orozco, Célida Martínez- Rodríguez, Margarita Matías-Florentino, Fidencio Mejía-Nepomuceno, María Guadalupe de Jesús Mireles-Rivera, Gloria María Molina-Salinas, Hector Montoya-Fuentes, , Mario Mújica-Sánchez, José Esteban Muñoz-Medina, José de Jesús Nuñez-Contreras, Alicia Ocaña-Mondragón, Luis Alberto Ochoa-Carrera, Hector Esteban Paz-Juárez, Marissa Perez-Garcia, Francisco Pulido, Helen Haydee Fernanda Ramírez-Plascencia, Jorge Salas-Hernández, Angel Gustavo Salas-Lais, Alejandro Sánchez-Flores, Clara Esperanza Santacruz-Tinoco, María Guadalupe Santiago-Mauricio, Selene Zárate, Nelly Sélem-Mojica, Blanca Taboada, Gloria Vazquez, Joel Armando Vázquez-Pérez. Laboratorios Delia Barraza: María Delia Barraza Sámano, Claudia Soto Félix, Melissa García Angulo.	?	?	?	2021-10-07	?	?
hCoV-19/Ecuador/UEES-UG-INTERLAB-7013348/2021	betacoronavirus	EPI_ISL_5737425	?	2021-10-01	South America	Ecuador	Guayas	Guayaquil	South America	Ecuador	Guayas	genome	29800	Human	65	Female	21J (Delta)	B.1.617.2	GK	INTERLAB	Omics Sciences Laboratory	Derly Andrade Molina, Gabriel Morey León, Darlyn Amaya, Rodrigo Ludeña, Katheryn Sacheri, Karen Muñoz, Juan Carlos Fernández Cadena	?	?	?	2021-10-29	?	VOC Delta GK/478K.V1 (B.1.617.2+AY.x) first detected in India
hCoV-19/USA/LA-EVTL6534/2021	betacoronavirus	EPI_ISL_4728057	?	2021-08-21	North America	USA	Louisiana	Caddo Parish	North America	USA	Louisiana	genome	29886	Human	55	Male	21J (Delta)	AY.44	GK	Willis-Knighton Medical Center Hospital Laboratory	LSUHS Emerging Viral Threat Laboratory	Lorie M. Atkins, April N. Johnson, Gregory L. Ware, Alexander Mijalis, Jeremy P. Kamil, Jennifer L. Carroll, Adrian Almodovar, Maarten Van Diest, Rona S. Scott, Andrew D. Yurochko, Christopher G. Kevil, John A. Vanchiere, Krista Queen, Joseph A. Bocchini	?	?	?	2021-10-01	?	?
hCoV-19/Ecuador/UEES-UG-INTERLAB-7013495/2021	betacoronavirus	EPI_ISL_5737420	?	2021-10-01	South America	Ecuador	Guayas	Guayaquil	South America	Ecuador	Guayas	genome	29800	Human	34	Female	21J (Delta)	AY.43	GK	INTERLAB	Omics Sciences Laboratory	Derly Andrade Molina, Gabriel Morey León, Darlyn Amaya, Rodrigo Ludeña, Katheryn Sacheri, Karen Muñoz, Juan Carlos Fernández Cadena	?	?	?	2021-10-29	?	?
hCoV-19/Somalia/CV1173/2020	betacoronavirus	EPI_ISL_2107096	?	2020-04-26	Africa	Somalia	Benadir	?	Africa	Somalia	Benadir	genome	29834	Human	26	Male	20A	B.1	G	National Institute of Health (NIH) - Federal Government of Somalia	African Centre of Excellence for Genomics of Infectious Diseases (ACEGID), Redeemer’s University	Olawoye, I.B., Oluniyi, P.E., Eromon, P.E., Oguzie, J.U., Kayode, A.T., Uwanibe, J.N., Ugwu, C.A., Akano, K.O., Ajogbasile, F.V., Abechi, P.S., Olumade, T.J., Nosamiefan, I., Folarin, O., Happi, C.T.	?	?	?	2021-05-16	?	?
hCoV-19/PuertoRico/PR-CDC-S745/2021	betacoronavirus	EPI_ISL_5782000	?	2021-09-27	North America	USA	Puerto Rico	?	North America	USA	Puerto Rico	genome	29824	Human	?	?	21J (Delta)	AY.25	GK	Puerto Rico Department of Health	Centers for Disease Control and Prevention, Dengue Branch	Gilberto A. Santiago, Glenda Gonzalez, Betzabel Flores, Keyla Charriez, Gabriela Paz-Bailey, Jorge L. Munoz-Jordan	?	?	?	2021-10-30	?	?
hCoV-19/Ecuador/UEES-UG-INTERLAB-7002770/2021	betacoronavirus	EPI_ISL_5737436	?	2021-10-02	South America	Ecuador	Guayas	Guayaquil	South America	Ecuador	Guayas	genome	29800	Human	75	Female	21J (Delta)	AY.25	GK	INTERLAB	Omics Sciences Laboratory	Derly Andrade Molina, Gabriel Morey León, Darlyn Amaya, Rodrigo Ludeña, Katheryn Sacheri, Karen Muñoz, Juan Carlos Fernández Cadena	?	?	?	2021-10-29	?	?
hCoV-19/England/PORT-1E8810C/2021	betacoronavirus	EPI_ISL_3182814	?	2021-07-21	Europe	United Kingdom	England	?	Europe	United Kingdom	England	genome	29770	Human	?	?	21J (Delta)	AY.4.2	GK	Centre for Enzyme Innovation, University of Portsmouth / Translational Research Laboratory, Portsmouth Hospitals NHS Trust / Hampshire Hospitals NHS Foundation Trust / Bournemouth University / University Hospitals Dorset NHS Foundation Trust / Brighton and Sussex University Hospitals NHS Trust / Dartford and Gravesham NHS Trust / Isle of Wight NHS Trust / Maidstone and Tunbridge Wells NHS Trust / University Hospital Southampton NHS Foundation Trust	COVID-19 Genomics UK (COG-UK) Consortium	Samuel Robson, Angela Beckett, Salman Goudarzi, Christopher Fearn, Kate Cook, Katie Loveson, Sharon Glaysher, Scott Elliott, Kelly Bicknell, Sarah Wyllie, Allyson Lloyd, Robert Impey, Anoop Chauhan, Stephen Kidd, Nathan Moore, Nick Cortes, Claire Thomas, Anna Mantzaouratou, Sarah Buchan, Magdalena Barrow, Andrew Butt, Liz Sheridan, Jonnie Seymour, Dorian Crudgington, Ben Macklin, Mohammed Hassan-Ibrahim, Cassandra Malone, Benjamin Cogger, Kevin Tucker, Samirakhon Raupova, Rachael Jeremiah, Anibolina Castigador, Emily Macnaughton, Karen Withell, Kordo Saeed, Jacqui Prieto, Adhyana Mahanama, Buddhini Samaraweera, Siona Silvieri, Emanuela Pelosi, Eleri Wilson-Davies, Sarah Jeremiah, Helen Wheeler, Matthew Harvey, Thea Sass, Helen Umpleby, Stephen Aplin	?	?	?	2021-08-02	?	?
hCoV-19/Guatemala/INC-LNS-003/2021	betacoronavirus	EPI_ISL_5169042	?	2021-08-31	North America	Guatemala	Quiche	?	North America	Guatemala	Quiche	genome	29741	Human	40	Female	21J (Delta)	B.1.617.2	GK	LNS	Inciensa, Instituto Costarricense de Investigación y Enseñanza en Nutrición y Salud	César Conde, Selene González, Claudia Estrada, Laboratorio de Genómica INCIENSA	?	?	?	2021-10-15	?	VOC Delta GK/478K.V1 (B.1.617.2+AY.x) first detected in India
hCoV-19/PapuaNewGuinea/PNG3554/2021	betacoronavirus	EPI_ISL_4948755	?	2021-09-02	Oceania	Papua New Guinea	Papua New Guinea	?	Oceania	Papua New Guinea	Papua New Guinea	genome	29747	Human	?	?	21I (Delta)	AY.24	GK	Central Public Health Laboratory	Microbiological Diagnostic Unit - Public Health Laboratory (MDU-PHL)	Kumbu, J., Susapu, M., Palou, T., Seemann, T., Horan, K., Sherry, N.L.	?	?	?	2021-10-07	?	?
hCoV-19/Austria/MUIV-0183/2021	betacoronavirus	EPI_ISL_4186802	?	2021-08-21	Europe	Austria	Tyrol	Lienz	Europe	Austria	Tyrol	genome	29784	Human	?	?	21J (Delta)	AY.43	GK	Institute of Virology Department of Hygiene, Microbiology and Public Health at Innsbruck Medical University	Institute of Virology Department of Hygiene, Microbiology and Public Health at Innsbruck Medical University	David Bante, Lukas Perro, Janine Kimpel, Barbara Falkensammer, Wegene Borena, Heribert Stoiber, Dorothee von Laer	?	?	?	2021-09-14	?	?
hCoV-19/Ecuador/UEES-12038/2021	betacoronavirus	EPI_ISL_1443677	?	2021-03-18	South America	Ecuador	Guayas	Guayaquil	South America	Ecuador	Guayas	genome	29813	Human	?	Male	20B	B.1.1.348	GR	Omics Sciences Laboratory	Omics Sciences Laboratory	Derly Andrade Molina, Rubén Armas González, Gabriel Morey León, Darlyn Amaya, Katheryn Sacheri Viteri, Emily Sulay Saltos Montalvo, Paula Juliana Gavilanes Jarrín, Juan Carlos Fernández Cadena	?	?	?	2021-04-01	?	?
hCoV-19/Montenegro/CO-00421_MNE000_2898252102/2021	betacoronavirus	EPI_ISL_5104530	?	2021-09-02	Europe	Montenegro	Podgorica	?	Europe	Montenegro	Podgorica	genome	29841	Human	75	Female	21J (Delta)	B.1.617.2	GK	Laboratory for Molecular Diagnostics, IPHMN	Eurofins Genomics Europe Sequencing GmbH	Danijela Vujošević, Marija Govedarica	?	?	?	2021-10-13	?	VOC Delta GK/478K.V1 (B.1.617.2+AY.x) first detected in India
hCoV-19/Ireland/D-NVRL-G21IRL92642/2021	betacoronavirus	EPI_ISL_5885121	?	2021-10-10	Europe	Ireland	Dublin	?	Europe	Ireland	Dublin	genome	29715	Human	?	Male	21J (Delta)	AY.4	GK	National Virus Reference Laboratory	National Virus Reference Laboratory	Zoe Yandle, Charlene Bennett, Gabriel Gonzalez, Michael Carr, Jonathan Dean, Cillian F De Gascun	?	?	?	2021-11-03	?	?
hCoV-19/Croatia/7833/2021	betacoronavirus	EPI_ISL_3631147	?	2021-07-26	Europe	Croatia	Zagreb	Zagreb	Europe	Croatia	Zagreb	genome	29835	Human	25	Male	20I (Alpha, V1)	B.1.1.7	GR	Klinika za infektivne bolesti "Dr. Fran Mihaljević"	Hrvatski zavod za javno zdravstvo	Irena Tabain, Ivana Ferenčak	?	?	?	2021-08-24	?	VOC Alpha 202012/01 GRY (B.1.1.7+Q.x) first detected in the UK
hCoV-19/Malaysia/COV0156/2021	betacoronavirus	EPI_ISL_4435542	?	2021-07-31	Asia	Malaysia	Pahang	?	Asia	Malaysia	Pahang	genome	29814	Human	67	Female	21I (Delta)	B.1.617.2	GK	JKN PAHANG	iPROMISE, UiTM	Mohd Zaki Salleh, Teh Lay Kek, Ariza Adnan, Sazzli Shahlan Kassim, Fadzilah Mohd Nor, Wang Seok Mui, Siti Hamimah Sheikh Abdul Kadir, Mohd Nur Fakhruzzaman Noorizhab, Siti Farah Alwani Mohd Nawi, Lim Wai Feng, Mohd Asif Mohd Sukri	?	?	?	2021-09-23	?	VOC Delta GK/478K.V1 (B.1.617.2+AY.x) first detected in India
hCoV-19/Chile/LL-UACH-00214/2021	betacoronavirus	EPI_ISL_4659120	?	2021-09-16	South America	Chile	Los Lagos	San Pablo CL	South America	Chile	Los Lagos	genome	29779	Human	14	Female	21J (Delta)	AY.34	GK	AUSTRAL-omics, UACh	AUSTRAL-omics, UACh	Cristian Molina, Suany Quesada,Andrea Silva, Luis Guzmán, Carolina Encina, Daniela Plaza	?	?	?	2021-10-01	?	?
hCoV-19/Mozambique/CERI-KRISP-K025864/2021	betacoronavirus	EPI_ISL_5425778	?	2021-08-07	Africa	Mozambique	Manica	?	Africa	Mozambique	Manica	genome	29889	Human	23	Female	21J (Delta)	B.1.617.2	GK	Instituto Nacional de Saude (INS), Mozambique	CERI, Centre for Epidemic Response and Innvoation, Stellenbosch University and KRISP, KZN Research Innovation and Sequencing Platform, UKZN.	Nalia Ismael, Nadia Sitoe, Paulo Arnaldo, Nedio Mabunda, Giandhari Jennifer, Pillay Sureshnee, Yajna Ramphal, Naidoo Yeshnee, Tshiabuila Derek,Tegally Houriiyah, San James, Wilkinson Eduan, de Oliveira Tulio	?	?	?	2021-10-22	?	VOC Delta GK/478K.V1 (B.1.617.2+AY.x) first detected in India
hCoV-19/Japan/IC-2130/2021	betacoronavirus	EPI_ISL_5403526	?	2021-10-01	Asia	Japan	Japan	?	Asia	Nepal	Nepal	genome	29768	Human	?	?	21I (Delta)	B.1.617.2	GK	SARS-CoV-2 testing team, National Institute of Infectious Diseases	Pathogen Genomics Center, National Institute of Infectious Diseases	Tsuyoshi Sekizuka, Kentaro Itokawa, Rina Tanaka, Masanori Hashino, Nozomu Hanaoka, Masumichi Saito, Naomi Nojiri, Hazuka Y Furihata, Tsuguto Fujimoto, Makoto Kuroda	?	?	?	2021-10-21	?	VOC Delta GK/478K.V1 (B.1.617.2+AY.x) first detected in India
hCoV-19/Ecuador/UEES-UG-INTERLAB-7002786/2021	betacoronavirus	EPI_ISL_5737430	?	2021-10-02	South America	Ecuador	Guayas	Guayaquil	South America	Ecuador	Guayas	genome	29800	Human	65	Female	21J (Delta)	B.1.617.2	GK	INTERLAB	Omics Sciences Laboratory	Derly Andrade Molina, Gabriel Morey León, Darlyn Amaya, Rodrigo Ludeña, Katheryn Sacheri, Karen Muñoz, Juan Carlos Fernández Cadena	?	?	?	2021-10-29	?	VOC Delta GK/478K.V1 (B.1.617.2+AY.x) first detected in India
hCoV-19/Romania/CT-16216/2021	betacoronavirus	EPI_ISL_2687992	?	2021-06-02	Europe	Romania	Constanta	?	Europe	Romania	Constanta	genome	29763	Human	49	Male	20I (Alpha, V1)	B.1.1.7	GRY	Department of Public Health Constanta	National Institute of Infectious Diseases-Prof. Dr. Matei Bals Molecular Diagnostics Laboratory	Corina Casangiu, Leontina Banica, Marius Surleac, Petre Milu, Robert Hohan, Simona Paraschiv, Dan Otelea	?	?	?	2021-06-25	?	VOC Alpha 202012/01 GRY (B.1.1.7+Q.x) first detected in the UK
hCoV-19/Guatemala/ASI4298/2021	betacoronavirus	EPI_ISL_4051091	?	2021-07-31	North America	Guatemala	Chimaltenango	Tecpán	North America	Guatemala	Chimaltenango	genome	29744	Human	47	Female	21G (Lambda)	C.37	GR	Laboratorio Nacional de Salud	Asociación de Salud Integral / Clínica Familiar "Luis Ángel García"	Eduardo Arathon, Ana S. Gonzalez-Reiche, Claudia Rangel, Luis Rivas, Oscar Bonilla, Narda Medina, Luis Aguirre, Danicela Mercado, Hilda Ruiz, Osmar Gamboa.	?	?	?	2021-09-09	?	VOI Lambda GR/452Q.V1 (C.37+C.37.1) first detected in Peru
hCoV-19/Chile/AT-154870/2021	betacoronavirus	EPI_ISL_5011441	?	2021-09-14	South America	Chile	Atacama	Chanaral	South America	Chile	Atacama	genome	29647	Human	84	Female	21H (Mu)	B.1.621.1	GH	Genetica Molecular and Subdepartamento de Virologia ISP Chile	Instituto de Salud Publica de Chile	Karen Orostica, Constanza Campano, Barbara Parra, Loredana Arata, Gisselle Barra, Patricia Bustos, Rodrigo Fasce, Javier Tognarelli, Andres Castillo, Soledad Ulloa, Jorge Fernandez	?	?	?	2021-10-09	?	VOI Mu GH (B.1.621+B.1.621.1) first detected in Colombia
hCoV-19/NewZealand/21MV0581/2021	betacoronavirus	EPI_ISL_2964926	?	2021-07-10	Oceania	New Zealand	Auckland	?	Oceania	New Zealand	Auckland	genome	29775	Human	?	Male	21J (Delta)	B.1.617.2	GK	LabPLUS	Institute of Environmental Science and Research (ESR)	Rachel Boyle, SallyAnn Harbison, Olivia Stroeven, Xiaoyun Ren, Matt Storey, Nikki Freed, Muhammad Faisal, Jing Wang, Hermes Perez, Anja Werno, Antje van der Linden, Arlo Upton, Chris Mansell, David Hammer, Dragana Drinkovic, Gary McAuliffe, Hana Sofia Andersson, James Ussher, Jill Sherwood, Josh Freeman, Julia Howard, Juliet Elvy, Mary DeAlmeida, Matt Blakiston, Matthew Rogers, Max Bloomfield, Michael Addidle, Michelle Balm, Sally Roberts, Sarah Jefferies, Sharmini Muttaiyah, Susan Morpeth, Susan Taylor, Timothy Blackmore, Vani Sathyendran, Veronica Playle, Virginia Hope, Erasmus Smit, Lauren Jelly, Olin Silander, Joep de Ligt	?	?	?	2021-07-15	?	VOC Delta GK/478K.V1 (B.1.617.2+AY.x) first detected in India
hCoV-19/Guatemala/INC-LNS-034/2021	betacoronavirus	EPI_ISL_5169035	?	2021-09-02	North America	Guatemala	Quiche	?	North America	Guatemala	Quiche	genome	29746	Human	5	Male	21J (Delta)	B.1.617.2	GK	LNS	Inciensa, Instituto Costarricense de Investigación y Enseñanza en Nutrición y Salud	César Conde, Selene González, Claudia Estrada, Laboratorio de Genómica INCIENSA	?	?	?	2021-10-15	?	VOC Delta GK/478K.V1 (B.1.617.2+AY.x) first detected in India
hCoV-19/PapuaNewGuinea/PNG2888/2021	betacoronavirus	EPI_ISL_4948784	?	2021-07-30	Oceania	Papua New Guinea	Papua New Guinea	?	Oceania	Papua New Guinea	Papua New Guinea	genome	29769	Human	?	?	21J (Delta)	AY.23	GK	Queensland Medical Laboratories	Microbiological Diagnostic Unit - Public Health Laboratory (MDU-PHL)	Susapu, M., Palou, T., Seemann, T., Horan, K., Sherry, N.L.	?	?	?	2021-10-07	?	?
hCoV-19/Kuwait/ChVir-LB-211022-4531/2021	betacoronavirus	EPI_ISL_5460163	?	2021-10-18	Asia	Kuwait	Kuwait	?	Asia	Kuwait	Kuwait	genome	29646	Human	?	?	21J (Delta)	B.1.617.2	GK	Labor Berlin Charité Vivantes GmbH / Institut für Virologie	Charité Universitätsmedizin Berlin, Institut für Virologie/Labor Berlin	Peter Menzel, Christine Stephan, Rolf Schwarzer, Victor M Corman, Barbara Mühlemann, Terry Jones, Christian Drosten	?	?	?	2021-10-24	?	VOC Delta GK/478K.V1 (B.1.617.2+AY.x) first detected in India
hCoV-19/Australia/NSW997/2020	betacoronavirus	EPI_ISL_591499	?	2020-10-07	Oceania	Australia	New South Wales	Sydney	Oceania	Australia	New South Wales	genome	29408	Human	?	?	20F	D.2	GR	Pathology West - NSW Health Pathology	NSW Health Pathology - Institute of Clinical Pathology and Medical Research; Westmead Hospital; University of Sydney	CIDM-PH et al.	?	?	?	2020-10-22	?	?
hCoV-19/Mexico/YUC_IBT_IMSS_3096/2021	betacoronavirus	EPI_ISL_4879033	?	2021-09-09	North America	Mexico	Yucatan	?	North America	Mexico	Yucatan	genome	29845	Human	46	Female	21I (Delta)	B.1.617.2	GK	Unidad de Investigación Médica de Yucatán (UIMY)	Instituto de Biotecnología de la UNAM	Consorcio Mexicano de Vigilancia Genómica (CoViGen-Mex). Authors (in alphabetical order): Julio Elias Alvarado-Yaah, Carlos F. Arias, Santiago Ávila-Ríos, Eduardo Becerril-Vargas, Víctor Hugo Borja-Aburto, Celia Boukadida, Cristóbal Cháidez-Quiróz, Juan Bautista Chale-Dzul, Ricardo Ciria Merce, Andreu Comas-García, Célida Duque Molina, Julissa Enciso-Ibarra, José Antonio Enciso-Moreno, Gloria Elena Espinosa-Ayala, Fernando Fontove-Herrera, Daniel Fregoso-Rueda, Victor Eduardo García-Arias, Alejandra García-Gasca, Bruno Gómez-Gil, Jean Pierre González, Irvin González-López, Concepción Grajales-Muñiz, Ricardo Grande, Rosa María Gutiérrez Rios, Jesús Hernández, Alejandra Hernández-Terán, Alfredo Herrera-Estrella, Carla Ivón Herrera-Najera, Pavel Isa, Verónica Mata-Haro, Daniel Lira Morales, Susana Lopez, Antonio Loza Román, Brenda Irasema Maldonado-Meza, Bernardo Martínez-Miguel, José Arturo Martínez-Orozco, Célida Martínez- Rodríguez, Margarita Matías-Florentino, Fidencio Mejía-Nepomuceno, María Guadalupe de Jesús Mireles-Rivera, Gloria María Molina-Salinas, Hector Montoya-Fuentes, , Mario Mújica-Sánchez, José Esteban Muñoz-Medina, José de Jesús Nuñez-Contreras, Alicia Ocaña-Mondragón, Luis Alberto Ochoa-Carrera, Hector Esteban Paz-Juárez, Marissa Perez-Garcia, Francisco Pulido, Helen Haydee Fernanda Ramírez-Plascencia, Jorge Salas-Hernández, Angel Gustavo Salas-Lais, Alejandro Sánchez-Flores, Clara Esperanza Santacruz-Tinoco, María Guadalupe Santiago-Mauricio, Selene Zárate, Nelly Sélem-Mojica, Blanca Taboada, Kathia Elizabeth Tapia-Diaz, Gloria Vazquez, Joel Armando Vázquez-Pérez).	?	?	?	2021-10-05	?	VOC Delta GK/478K.V1 (B.1.617.2+AY.x) first detected in India
hCoV-19/Australia/VIC25255/2021	betacoronavirus	EPI_ISL_5724139	?	2021-10-10	Oceania	Australia	Victoria	?	Oceania	Australia	Victoria	genome	29747	Human	28	Female	21J (Delta)	AY.39.1	GK	Microbiological Diagnostic Unit - Public Health Laboratory (MDU-PHL)	Microbiological Diagnostic Unit - Public Health Laboratory (MDU-PHL)	Seemann, T., Horan, K., Sherry, N.L.	?	?	?	2021-10-29	?	?
hCoV-19/France/OCC-HCL021129411701/2021	betacoronavirus	EPI_ISL_3131248	?	2021-07-13	Europe	France	Occitanie	Muret	Europe	France	Occitanie	genome	29763	Human	31	Female	20I (Alpha, V1)	B.1.1.7	GR	LABORATOIRE CBM DE MURET	CNR Virus des Infections Respiratoires - France SUD	Antonin Bal, Gregory Destras, Gwendolyne Burfin, Hadrien Regue, Quentin Semanas, Martine Valette, Bruno Lina, Laurence Josset	?	?	?	2021-07-29	?	VOC Alpha 202012/01 GRY (B.1.1.7+Q.x) first detected in the UK
hCoV-19/Israel/CVL-9912/2021	betacoronavirus	EPI_ISL_2084908	?	2021-03-21	Asia	Israel	Israel	?	Asia	Israel	Israel	genome	29873	Human	?	?	20I (Alpha, V1)	B.1.1.7	GRY	Israel Central Virology laboratory	Israel National Consortium for SARS-CoV-2 sequencing	Neta Zuckerman, Efrat Dahan Bucris, Michal Mandelboim, Dana Bar-Ilan, Miranda Geva, Netanel Abu, Oran Erster, Efrat Glick-Saar, Omri Nayshool, Gideon Rechavi, Ella Mendelson, Orna Mor	?	?	?	2021-05-13	?	VOC Alpha 202012/01 GRY (B.1.1.7+Q.x) first detected in the UK
hCoV-19/SriLanka/CDR100/2021	betacoronavirus	EPI_ISL_1970350	?	2021-04-28	Asia	Sri Lanka	North Western Province	Kurunegala	Asia	Sri Lanka	North Western Province	genome	29825	Human	17	Female	20I (Alpha, V1)	B.1.1.7	GRY	Centre for Dengue Research and AICBU, Department of Immunology and Molecular Medicine	Centre for Dengue Research and AICBU, Department of Immunology and Molecular Medicine	Chandima Jeewandara, Deshni Jayathilaka, Dinuka Ariyaratne, Deshan Madhusanka, Diyanath Ranasinghe, Laksiri Gomes, Gathsaurie Neelika Malavige	?	?	?	2021-05-09	?	VOC Alpha 202012/01 GRY (B.1.1.7+Q.x) first detected in the UK
hCoV-19/USA/OK-ADDL-01/2020	betacoronavirus	EPI_ISL_535364	?	2020-04-10	North America	USA	Oklahoma	?	North America	USA	Oklahoma	genome	29782	Human	?	?	20A	B.1.243	G	Oklahoma Animal Disease Diagnostic Laboratory	Oklahoma Animal Disease Diagnostic Laboratory	Sai Narayanan, John C Ritchey, Girish Patil, Teluguakula Narasaraju, Sunil More, Jerry Malayer, Jeremiah Saliki, Anil Kaul, Akhilesh Ramachandran	?	?	?	2020-09-14	?	?
hCoV-19/Malawi/KRISP-K010155/2020	betacoronavirus	EPI_ISL_1407116	?	2020-11-25	Africa	Malawi	Southern Region MW	Blantyre	Africa	Malawi	Southern Region MW	genome	29798	Human	31	Female	20I (Alpha, V1)	B.1.1.7	GRY	National HIV Reference Laboratory, Ministry of Health, Public Health Institute of Malawi	KRISP, KZN Research Innovation and Sequencing Platform	Mvula B, Chilima B, Chiwaula M, Mwangomba W, Panja L, Kasambara W, Auld A, Kim L, Kampira E, Kaba M, Wadonda N, Maida A, Giandhari J, Pillay S, Naidoo Y, Lessells R, Emmanuel SJ, Tegally H, Wilkinson E, de Oliveira T	?	?	?	2021-03-31	?	VOC Alpha 202012/01 GRY (B.1.1.7+Q.x) first detected in the UK
hCoV-19/Ecuador/UEES-UG-CEMA/2021	betacoronavirus	EPI_ISL_5737455	?	2021-10-03	South America	Ecuador	Guayas	Guayaquil	South America	Ecuador	Guayas	genome	29800	Human	5	Male	21J (Delta)	AY.44	GK	INTERLAB	Omics Sciences Laboratory	Derly Andrade Molina, Gabriel Morey León, Darlyn Amaya, Rodrigo Ludeña, Katheryn Sacheri, Karen Muñoz, Juan Carlos Fernández Cadena	?	?	?	2021-10-29	?	?
hCoV-19/Rwanda/NRLNAT4206/2021	betacoronavirus	EPI_ISL_4415298	?	2021-08-25	Africa	Rwanda	Kigali	?	Africa	Rwanda	Kigali	genome	29692	Human	49	Male	21I (Delta)	B.1.617.2	GK	Nucleic Acid Testing, National Reference Laboratory	GIGA Medical Genomics	Yvan Butera, Keith Durkin, Maria Artesi, Bouchra Boujemla, Robert Rutayisire, Reuben Sindayiheba Patrick Tuyisenge, Esperence Umumararungu, Sébastien Bontems, Marie-Pierre Hayette, Nathalie Renotte, Swaibu Gatare, Jacob Souopgui, Sabin Nsanzimana, Vincent Bours, Léon Mutesa	?	?	?	2021-09-22	?	VOC Delta GK/478K.V1 (B.1.617.2+AY.x) first detected in India
hCoV-19/Malawi/KRISP-K010154/2020	betacoronavirus	EPI_ISL_1407115	?	2020-11-25	Africa	Malawi	Southern Region MW	Blantyre	Africa	Malawi	Southern Region MW	genome	29838	Human	29	Female	20H (Beta, V2)	B.1.351	GH	National HIV Reference Laboratory, Ministry of Health, Public Health Institute of Malawi	KRISP, KZN Research Innovation and Sequencing Platform	Mvula B, Chilima B, Chiwaula M, Mwangomba W, Panja L, Kasambara W, Auld A, Kim L, Kampira E, Kaba M, Wadonda N, Maida A, Giandhari J, Pillay S, Naidoo Y, Lessells R, Emmanuel SJ, Tegally H, Wilkinson E, de Oliveira T	?	?	?	2021-03-31	?	VOC Beta GH/501Y.V2 (B.1.351+B.1.351.2+B.1.351.3) first detected in South Africa
hCoV-19/Mexico/BCS-InDRE_FB12888_S1530/2021	betacoronavirus	EPI_ISL_1821105	?	2021-04-03	North America	Mexico	Baja California Sur	?	North America	Mexico	Baja California Sur	genome	29817	Human	76	Female	20B	B.1.1.519	GR	LESP Baja California Sur	Instituto de Diagnostico y Referencia Epidemiologicos (INDRE)	Claudia Wong-Arambula, Abril Rodriguez-Maldonado, Vanessa Rivero-Arredondo, Ariadna Medina-Benitez, Joaquin Quiroz-Mercado, Sergio Rangel-Guerrero, Natividad Cruz-Ortiz, Tatiana Nunez-Garcia, Gisela Barrera-Badillo, Lucia Hernandez-Rivas, Irma Lopez-Martinez, Ernesto Ramirez-Gonzalez.	?	?	?	2021-04-30	?	?
hCoV-19/PapuaNewGuinea/PNG2776/2021	betacoronavirus	EPI_ISL_4948772	?	2021-06-02	Oceania	Papua New Guinea	Papua New Guinea	?	Oceania	Papua New Guinea	Papua New Guinea	genome	29886	Human	?	?	20A	B.1.466.2	GH	Central Public Health Laboratory	Microbiological Diagnostic Unit - Public Health Laboratory (MDU-PHL)	Kumbu, J., Susapu, M., Palou, T., Seemann, T., Horan, K., Sherry, N.L.	?	?	?	2021-10-07	?	?
hCoV-19/USA/WI-WSLH-217026/2021	betacoronavirus	EPI_ISL_3555708	?	2021-07-23	North America	USA	Wisconsin	?	North America	USA	Wisconsin	genome	29769	Human	?	?	21I (Delta)	B.1.617.2	GK	Wisconsin State Laboratory of Hygiene Communicable Disease Division	Wisconsin State Laboratory of Hygiene Communicable Disease Division	Abigail C. Shockey, Alicia J. Mooney, Erika M. Hanson, Tonya Danz, Richard Griesser, Sara Wagner, Kelsey R. Florek	?	?	?	2021-08-22	?	VOC Delta GK/478K.V1 (B.1.617.2+AY.x) first detected in India
hCoV-19/Australia/NSW-ICPMR-6599/2021	betacoronavirus	EPI_ISL_4055464	?	2021-08-31	Oceania	Australia	New South Wales	Sydney	Oceania	Australia	New South Wales	genome	29378	Human	?	?	21J (Delta)	AY.39.1	GK	4Cyte Pathology	NSW Health Pathology - Institute of Clinical Pathology and Medical Research; Westmead Hospital; University of Sydney	Arnott A., Draper J., Gall M., Martinez E., Rockett R., Sintchenko V., on behalf of ICPMR	?	?	?	2021-09-09	?	?
hCoV-19/USA/MT-CDC-LC0332540/2021	betacoronavirus	EPI_ISL_5870220	?	2021-10-01	North America	USA	Montana	?	North America	USA	Montana	genome	29516	Human	65	Male	21J (Delta)	AY.44	GK	Laboratory Corporation of America	Centers for Disease Control and Prevention Division of Viral Diseases, Pathogen Discovery	Dakota Howard,Dhwani Batra,Peter Cook,Jason Caravas,Benjamin Rambo-Martin,Scott Sammons,Yvette Unoarumhi,Matthew Schmerer,Kristine Lacek,Tymeckia Kendall,Victoria Caban Figueroa,Shatavia Morrison,Christopher Gulvick,Minoo Agarwal,Eyad Almasri,Debbie Boles,Ayla Burns,Nuthawin Charoensri,Oren Cohen,Susan Countryman,Mary Cristobal,Bobbi Croy,Suzanne Dale,Hrushikesh Deshmukh,Amanda Douglas,Vincent Drouillon,Marcia Eisenberg,Howard Engler,Rama Ghatti,Prashant Gupta,Susan Hicks,Jake Humphrey,Lax Iyer,Lisa Pfefferle,Manoj Jain,Matthew Robinson,Mohan Kolli,Brian Krueger,Tim Kuphal,Stanley Letovsky,Michael Levandoski,Craig Lukasik,Jonathan Meltzer,Brian Norvell,Mindy Nye,Scott Parker,Christos Petropoulos,John Pruitt,Steven Ragan,Scott Ryan,Mike Sapeta,Jana Schroth,Suresh Selvaraju,Goran Stevovic,Amanda Suchanek,Andrea Throop,Lyndon Tilson,Thomas Urban,Joe Voshell,Kimberly Wagner,Jonathan Williams,Mary Williamson,Qian Zeng,Tricia Zwiefelhofer,Clinton Paden,Duncan MacCannell	?	?	?	2021-11-02	?	?
hCoV-19/Sweden/1922577364/2021	betacoronavirus	EPI_ISL_5838991	?	2021-10-04	Europe	Sweden	Vastra Gotaland	Skovde	Europe	Sweden	Vastra Gotaland	genome	29813	Human	55	Male	21J (Delta)	AY.23	GK	Sweden/Vastragotaland/Unilabs	Unilabs/Eskilstuna/Sweden	Emma Arvidsson	?	?	?	2021-11-01	?	?
hCoV-19/Singapore/1134/2020	betacoronavirus	EPI_ISL_626645	?	2020-11-04	Asia	Singapore	Singapore	?	Asia	Singapore	Singapore	genome	29849	Human	39	Male	20G	B.1.2	GH	National Public Health Laboratory, National Centre for Infectious Diseases	National Public Health Laboratory, National Centre for Infectious Diseases	Tze Minn Mak, Sophie Octavia, Zhenyang Zhou, Lin Cui, Raymond Tzer Pin Lin	?	?	?	2020-11-09	?	?
hCoV-19/Japan/PG-32463/2021	betacoronavirus	EPI_ISL_1931595	?	2021-04-01	Asia	Japan	Tokyo	?	Asia	Japan	Tokyo	genome	29762	Human	?	?	20I (Alpha, V1)	B.1.1.7	GRY	Tokyo Metropolitan Institute of Public Health	Pathogen Genomics Center, National Institute of Infectious Diseases	Tsuyoshi Sekizuka, Kentaro Itokawa, Rina Tanaka, Masanori Hashino, Makoto Kuroda	?	?	?	2021-05-06	?	VOC Alpha 202012/01 GRY (B.1.1.7+Q.x) first detected in the UK
hCoV-19/Israel/CVL-20650/2021	betacoronavirus	EPI_ISL_5509940	?	2021-09-15	Asia	Israel	Israel	?	Asia	Israel	Israel	genome	29852	Human	?	?	21J (Delta)	AY.12	GK	Israel Central Virology laboratory	Israel Central Virology laboratory	Neta Zuckerman, Efrat Dahan Bucris, Michal Mandelboim, Miranda Geva, Omer Asraf, Efrat Glick-Saar, Gideon Rechavi, Oran Erster, Danit Sofer, Ella Mendelson, Orna Mor	?	?	?	2021-10-25	?	?
hCoV-19/Zambia/ZMB-19473/2020	betacoronavirus	EPI_ISL_4513524	?	2020-06-06	Africa	Zambia	Zambia	?	Africa	Zambia	Zambia	genome	29738	Human	46	Male	20B	B.1.1	GR	University of Zambia, School of Veterinary Medicine	UNZAVET and PATH	Mulenga Mwenda-Chimfwembe, Ngonda Saasa, Daniel Bridges, ZNPHI and ZGSC	?	?	?	2021-09-25	?	?
hCoV-19/Australia/NSW1025/2020	betacoronavirus	EPI_ISL_699641	?	2020-04-01	Oceania	Australia	New South Wales	Sydney	Oceania	Australia	New South Wales	genome	29409	Human	?	?	19A	B.29	V	Sydney South West Pathology Service (SSWPS) - Liverpool Hospital - NSW Health Pathology	NSW Health Pathology - Institute of Clinical Pathology and Medical Research; Westmead Hospital; University of Sydney	CIDM-PH et al.	?	?	?	2020-12-14	?	?
hCoV-19/Mozambique/CERI-KRISP-K025846/2021	betacoronavirus	EPI_ISL_5425755	?	2021-07-07	Africa	Mozambique	Manica	?	Africa	Mozambique	Manica	genome	29859	Human	26	Male	21J (Delta)	AY.6	GK	Instituto Nacional de Saude (INS), Mozambique	CERI, Centre for Epidemic Response and Innvoation, Stellenbosch University and KRISP, KZN Research Innovation and Sequencing Platform, UKZN.	Nalia Ismael, Nadia Sitoe, Paulo Arnaldo, Nedio Mabunda, Giandhari Jennifer, Pillay Sureshnee, Yajna Ramphal, Naidoo Yeshnee, Tshiabuila Derek,Tegally Houriiyah, San James, Wilkinson Eduan, de Oliveira Tulio	?	?	?	2021-10-22	?	?
hCoV-19/Poland/240/2021	betacoronavirus	EPI_ISL_4547755	?	2021-09-09	Europe	Poland	Malopolskie	?	Europe	Poland	Malopolskie	genome	29818	Human	41	Male	21J (Delta)	AY.4	GK	Diagnostyka Sp. z o.o.	Wojewódzka Stacja Sanitarno-Epidemiologiczna w Katowicach	Beata Rozwadowska	?	?	?	2021-09-27	?	?
hCoV-19/Mali/MAL0139/2021	betacoronavirus	EPI_ISL_4274001	?	2021-07-31	Africa	Mali	Bamako	?	Africa	Mali	Bamako	genome	29712	Human	?	?	21D (Eta)	B.1.525	G	University Clinical Research Center (UCRC)	Northwestern University - Center for Pathogen Genomics and Microbial Evolution	Ramon Lorenzo-Redondo, Mamoudou Maiga, Ibrahima Guindo, Almoustapha I. Maiga, Anou M. Somboro, Lacy M. Simons, Judd F. Hultquist, Egon A. Ozer	?	?	?	2021-09-17	?	?
hCoV-19/Mexico/CMX-INER-0017/2020	betacoronavirus	EPI_ISL_837619	?	2020-03-29	North America	Mexico	Mexico City	?	North America	Mexico	Mexico City	genome	29833	Human	65	Female	20A	B.1.609	G	Instituto Nacional de Enfermedades Respiratorias (INER)	Instituto Nacional de Enfermedades Respiratorias (INER)	Celia Boukadida, Margarita Matías-Florentino, Alma Rincón-Rubio, Hector Esteban Paz-Juárez, Olivia Briceño, Edgar Sevilla-Reyes, Fidencio Mejía-Nepomuceno, Mario Mújica-Sánchez, Eduardo Becerril-Vargas, José Arturo Martínez-Orozco, Alejandra Hernández-Terán, Jorge Salas-Hernández, Santiago Ávila-Ríos, Joel Armando Vázquez-Pérez	?	?	?	2021-01-18	?	?
hCoV-19/USA/AZ-CDC-QDX29724589/2021	betacoronavirus	EPI_ISL_5928765	?	2021-10-11	North America	USA	Arizona	?	North America	USA	Arizona	genome	29769	Human	26	Female	21J (Delta)	AY.44	GK	Quest Diagnostics Incorporated	Centers for Disease Control and Prevention Division of Viral Diseases, Pathogen Discovery	Dakota Howard,Dhwani Batra,Peter Cook,Jason Caravas,Benjamin Rambo-Martin,Scott Sammons,Yvette Unoarumhi,Matthew Schmerer,Kristine Lacek,Tymeckia Kendall,Victoria Caban Figueroa,Shatavia Morrison,Christopher Gulvick,Erisa Sula,S. Rosenthal,A. Gerasimova,R. Kagan,B. Anderson,M. Hua,Y. Liu,L. Bernstein,K. Livingston,A. Perez,I. Shlyakhter,R. Rolando,R. Owen,P. Tanpaiboon,F. Lacbawan,Clinton Paden,Duncan MacCannell	?	?	?	2021-11-04	?	?
hCoV-19/Rwanda/NRLNAT3057/2021	betacoronavirus	EPI_ISL_1301797	?	2021-01-04	Africa	Rwanda	Kigali	?	Africa	Rwanda	Kigali	genome	29714	Human	42	Female	20G	B.1.2	GH	Nucleic Acid Testing, National Reference Laboratory	GIGA Medical Genomics	Yvan Butera, Keith Durkin, Maria Artesi, Bouchra Boujemla, Robert Rutayisire, Patrick Tuyisenge, Esperence Umumararungu, Sébastien Bontems, Marie-Pierre Hayette, Nathalie Renotte, Swaibu Gatare, Jacob Souopgui, Sabin Nsanzimana, Vincent Bours, Léon Mutesa	?	?	?	2021-03-20	?	?
hCoV-19/Mali/MAL0141/2021	betacoronavirus	EPI_ISL_4274005	?	2021-07-29	Africa	Mali	Sikasso Region	?	Africa	Mali	Sikasso Region	genome	29712	Human	?	?	21D (Eta)	B.1.525	G	University Clinical Research Center (UCRC)	Northwestern University - Center for Pathogen Genomics and Microbial Evolution	Ramon Lorenzo-Redondo, Mamoudou Maiga, Ibrahima Guindo, Almoustapha I. Maiga, Anou M. Somboro, Lacy M. Simons, Judd F. Hultquist, Egon A. Ozer	?	?	?	2021-09-17	?	?
hCoV-19/Bangladesh/BCSIR-DU-42/2021	betacoronavirus	EPI_ISL_3447228	?	2021-07-04	Asia	Bangladesh	Dhaka	Bhatara	Asia	Bangladesh	Dhaka	genome	29834	Human	24	Male	21A (Delta)	B.1.617.2	GK	Biological Hazard and Health Research Laboratory, Centre for Advanced Research in Science (CARS), University of Dhaka	Genomic Research Lab, BCSIR	Dr. Qudrat-I-Khuda Road, Dhaka-1205, Bangladesh	?	?	?	2021-08-17	?	VOC Delta GK/478K.V1 (B.1.617.2+AY.x) first detected in India
hCoV-19/Mali/MAL0142/2021	betacoronavirus	EPI_ISL_4274007	?	2021-07-31	Africa	Mali	Bamako	?	Africa	Mali	Bamako	genome	29712	Human	?	?	21D (Eta)	B.1.525	G	University Clinical Research Center (UCRC)	Northwestern University - Center for Pathogen Genomics and Microbial Evolution	Ramon Lorenzo-Redondo, Mamoudou Maiga, Ibrahima Guindo, Almoustapha I. Maiga, Anou M. Somboro, Lacy M. Simons, Judd F. Hultquist, Egon A. Ozer	?	?	?	2021-09-17	?	?
hCoV-19/Maldives/MAV86084/2021	betacoronavirus	EPI_ISL_5985314	?	2021-10-14	Asia	Maldives	M. Mulah	?	Asia	Maldives	M. Mulah	genome	29826	Human	1	Female	21J (Delta)	AY.43	GK	Indira Gandhi Memorial Hospital	Indira Gandhi Memorial Hospital	D. Fathmath Nazla Rafeeq, Dr. Ibrahim Afzal, Ms. Aishath Shuhudha, Ms. Aminath Shazleena Abdul Rahman, Mr. Ibrahim Nishan Ahmed	?	?	?	2021-11-05	?	?
hCoV-19/Guatemala/INC-LNS-043/2021	betacoronavirus	EPI_ISL_5169014	?	2021-09-13	North America	Guatemala	El Progreso	?	North America	Guatemala	El Progreso	genome	29750	Human	53	Male	21J (Delta)	B.1.617.2	GK	LNS	Inciensa, Instituto Costarricense de Investigación y Enseñanza en Nutrición y Salud	César Conde, Selene González, Claudia Estrada, Laboratorio de Genómica INCIENSA	?	?	?	2021-10-15	?	VOC Delta GK/478K.V1 (B.1.617.2+AY.x) first detected in India
hCoV-19/Mexico/SIN_IBT_IMSS_2239/2021	betacoronavirus	EPI_ISL_3347855	?	2021-07-18	North America	Mexico	Sinaloa	?	North America	Mexico	Sinaloa	genome	29843	Human	38	Male	21J (Delta)	AY.20	GK	Centro de Investigación Biomédica de Occidente (CIBO)	Instituto de Biotecnología de la UNAM	Consorcio Mexicano de Vigilancia Genómica (CoViGen-Mex). Authors (in alphabetical order): Julio Elias Alvarado-Yaah, Carlos F. Arias, Santiago Ávila-Ríos, Eduardo Becerril-Vargas, Víctor Hugo Borja-Aburto, Celia Boukadida, Cristóbal Cháidez-Quiróz, Juan Bautista Chale-Dzul, Ricardo Ciria Merce, Andreu Comas-García, Célida Duque Molina, Julissa Enciso-Ibarra, José Antonio Enciso-Moreno, Gloria Elena Espinosa-Ayala, Fernando Fontove-Herrera, Daniel Fregoso-Rueda, Victor Eduardo García-Arias, Alejandra García-Gasca, Bruno Gómez-Gil, Jean Pierre González, Irvin González-López, Concepción Grajales-Muñiz, Ricardo Grande, Rosa María Gutiérrez Rios, Jesús Hernández, Alejandra Hernández-Terán, Alfredo Herrera-Estrella, Carla Ivón Herrera-Najera, Pavel Isa, Verónica Mata-Haro, Daniel Lira Morales, Susana Lopez, Antonio Loza Román, Brenda Irasema Maldonado-Meza, Bernardo Martínez-Miguel, José Arturo Martínez-Orozco, Célida Martínez- Rodríguez, Margarita Matías-Florentino, Fidencio Mejía-Nepomuceno, María Guadalupe de Jesús Mireles-Rivera, Gloria María Molina-Salinas, Hector Montoya-Fuentes, , Mario Mújica-Sánchez, José Esteban Muñoz-Medina, José de Jesús Nuñez-Contreras, Alicia Ocaña-Mondragón, Luis Alberto Ochoa-Carrera, Hector Esteban Paz-Juárez, Marissa Perez-Garcia, Francisco Pulido, Helen Haydee Fernanda Ramírez-Plascencia, Jorge Salas-Hernández, Angel Gustavo Salas-Lais, Alejandro Sánchez-Flores, Clara Esperanza Santacruz-Tinoco, María Guadalupe Santiago-Mauricio, Selene Zárate, Nelly Sélem-Mojica, Blanca Taboada, Kathia Elizabeth Tapia-Diaz, Gloria Vazquez, Joel Armando Vázquez-Pérez).	?	?	?	2021-08-11	?	?
hCoV-19/Guatemala/INC-LNS-023/2021	betacoronavirus	EPI_ISL_5169012	?	2021-09-02	North America	Guatemala	Chimaltenango	?	North America	Guatemala	Chimaltenango	genome	29733	Human	19	Male	21J (Delta)	B.1.617.2	GK	LNS	Inciensa, Instituto Costarricense de Investigación y Enseñanza en Nutrición y Salud	César Conde, Selene González, Claudia Estrada, Laboratorio de Genómica INCIENSA	?	?	?	2021-10-15	?	VOC Delta GK/478K.V1 (B.1.617.2+AY.x) first detected in India
hCoV-19/Mozambique/CERI-KRISP-K021207/2021	betacoronavirus	EPI_ISL_3663603	?	2021-07-13	Africa	Mozambique	Maputo	?	Africa	Mozambique	Maputo	genome	29852	Human	36	Female	21J (Delta)	AY.43	GK	Instituto Nacional de Saude (INS), Mozambique	CERI, Centre for Epidemic Response and Innvoation, Stellenbosch University and KRISP, KZN Research Innovation and Sequencing Platform, UKZN.	Nalia Ismael, Nadia Sitoe, Paulo Arnaldo, Nedio Mabunda, Giandhari J, Pillay S, Yajna Ramphal, Naidoo Yeshnee, Tshabuila Derek, Emmanuel S, Tegally H, Wilkinson E, de Oliveira T	?	?	?	2021-08-25	?	?
hCoV-19/USA/ME-HETL-J4303/2021	betacoronavirus	EPI_ISL_3086122	?	2021-07-03	North America	USA	Maine	?	North America	USA	Maine	genome	29706	Human	?	?	21F (Iota)	B.1.526	GH	Maine Health and Environmental Testing Laboratory	Tewhey Lab, The Jackson Laboratory	Matluk,N., Dewey,H., Iosue,F., Barter,M., Lynch,R., Munger,H. and Tewhey,R.	?	?	?	2021-07-26	?	?
hCoV-19/Aruba/AW-RIVM-38093/2021	betacoronavirus	EPI_ISL_2475722	?	2021-05-27	South America	Aruba	Aruba	?	South America	Aruba	Aruba	genome	29771	Human	20	?	20J (Gamma, V3)	P.1.10.1	GR	Dutch COVID-19 response team	National Institute for Public Health and the Environment (RIVM)	Adam Meijer, Harry Vennema, Dirk Eggink, Jeroen Cremer, Sharon van den Brink, Bas van der Veer, AnneMarie van den Brandt, Lisa Wijsman, Kim Freriks, Ryanne Jaarsma, Euníce Then, Lynn Aarts, Sanne Bos, Melissa van Tuil, Linda van de Nes, Florian Zwagemaker, Dennis Schmitz, Annelies Kroneman, Karim Hajji, Chantal Reusken, on behalf of the national COVID-19 response team	?	?	?	2021-06-10	?	?
hCoV-19/Mexico/AGU-InDRE_FB22307_S5489/2021	betacoronavirus	EPI_ISL_3460205	?	2021-07-19	North America	Mexico	Aguascalientes	?	North America	Mexico	Aguascalientes	genome	29814	Human	18	Male	21A (Delta)	B.1.617.2	GK	LESP Aguascalientes	Instituto de Diagnostico y Referencia Epidemiologicos (INDRE)	Claudia Wong-Arambula, Abril Rodriguez-Maldonado, Vanessa Rivero-Arredondo, Ariadna Medina-Benitez, Joaquin Quiroz-Mercado, Sergio Rangel-Guerrero, Maribel Gonzalez-Villa, Natividad Cruz-Ortiz, Tatiana Nunez-Garcia, Gisela Barrera-Badillo, Lucia Hernandez-Rivas, Irma Lopez-Martinez, Ernesto Ramirez-Gonzalez.	?	?	?	2021-08-17	?	VOC Delta GK/478K.V1 (B.1.617.2+AY.x) first detected in India
hCoV-19/Australia/NT338/2021	betacoronavirus	EPI_ISL_2907544	?	2021-07-06	Oceania	Australia	Northern Territory	?	Oceania	Australia	Northern Territory	genome	29487	Human	?	?	21J (Delta)	B.1.617.2	G	Royal Darwin Hospital Pathology	MDU-PHL	Meumann, E., Caly L., Seemann T., Sait, M.L., Druce J., Sherry, N.L.	?	?	?	2021-07-12	?	VOC Delta GK/478K.V1 (B.1.617.2+AY.x) first detected in India
hCoV-19/Australia/NT340/2021	betacoronavirus	EPI_ISL_2907546	?	2021-07-07	Oceania	Australia	Northern Territory	?	Oceania	Australia	Northern Territory	genome	29769	Human	?	?	21J (Delta)	AY.23	GK	Royal Darwin Hospital Pathology	MDU-PHL	Meumann, E., Caly L., Seemann T., Sait, M.L., Druce J., Sherry, N.L.	?	?	?	2021-07-12	?	?
hCoV-19/Australia/QLD2186/2021	betacoronavirus	EPI_ISL_3333215	?	2021-08-06	Oceania	Australia	Queensland	?	Oceania	Australia	Queensland	genome	29598	Human	?	?	21J (Delta)	AY.23	GK	Queensland Health Forensic and Scientific Services	Queensland Health Forensic and Scientific Services	Chenwei Wang on behalf of Q-PHIRE Genomics	?	?	?	2021-08-11	?	?
hCoV-19/Suriname/SR-56/2020	betacoronavirus	EPI_ISL_518805	?	2020-07-16	South America	Suriname	Suriname	?	South America	Suriname	Suriname	genome	29775	Human	?	?	20B	N.2	GR	Academic Hospital Paramaribo	Erasmus Medical Center	Bas Oude Munnink, Dion Gajadin, Ed Ijzerman, Emmanuelle Munger, Gary Gummels, Ingrid Krishnadath, Lycke Woittiez, Marion Koopmans, Mireille Van de Veer, Princes Wongsowidjojo, Radjesh Ori, Rohma Banwari, Stephen Vreden	?	?	?	2020-08-25	?	?
hCoV-19/Australia/NT339/2021	betacoronavirus	EPI_ISL_2907545	?	2021-07-07	Oceania	Australia	Northern Territory	?	Oceania	Australia	Northern Territory	genome	29769	Human	?	?	21J (Delta)	AY.23	GK	Royal Darwin Hospital Pathology	MDU-PHL	Meumann, E., Caly L., Seemann T., Sait, M.L., Druce J., Sherry, N.L.	?	?	?	2021-07-12	?	?
hCoV-19/Australia/NSW1611/2021	betacoronavirus	EPI_ISL_2462418	?	2021-04-29	Oceania	Australia	New South Wales	Sydney	Oceania	Australia	New South Wales	genome	29401	Human	?	?	20D	C.36.3	GR	South Eastern Area Laboratory Services (SEALS)	NSW Health Pathology - Institute of Clinical Pathology and Medical Research; Westmead Hospital; University of Sydney	CIDM-PH et al.	?	?	?	2021-06-09	?	?
hCoV-19/Aruba/AW-RIVM-53931/2021	betacoronavirus	EPI_ISL_3918657	?	2021-08-14	South America	Aruba	Aruba	?	South America	Aruba	Aruba	genome	29769	Human	?	?	21J (Delta)	AY.25	GK	Dutch COVID-19 response team	National Institute for Public Health and the Environment (RIVM)	Adam Meijer, Harry Vennema, Dirk Eggink, Jeroen Cremer, Sharon van den Brink, Bas van der Veer, AnneMarie van den Brandt, Lisa Wijsman, Kim Freriks, Ryanne Jaarsma, Euníce Then, Lynn Aarts, Sanne Bos, Stijn van Rossum, Florian Zwagemaker, Dennis Schmitz, Annelies Kroneman, Karim Hajji, Ivo van Walle, Chantal Reusken, on behalf of the national COVID-19 response team	?	?	?	2021-09-03	?	?
hCoV-19/Denmark/DCGC-64148/2020	betacoronavirus	EPI_ISL_1872719	?	2020-12-28	Europe	Denmark	Hovedstaden	?	Europe	Denmark	Hovedstaden	genome	29794	Human	?	?	20E (EU1)	B.1.177.21	GV	Department of Virus and Microbiological Special Diagnostics, Statens Serum Institut, Copenhagen, Denmark	Aalborg University	Danish Covid-19 Genome Consortium	?	?	?	2021-05-04	?	?
hCoV-19/Chile/RM-149649/2021	betacoronavirus	EPI_ISL_4632075	?	2021-09-06	South America	Chile	Region Metropolitana de Santiago	Ã‘Uã‘Oa	South America	Chile	Region Metropolitana de Santiago	genome	29757	Human	48	Female	21J (Delta)	B.1.617.2	GK	Genetica Molecular and Subdepartamento de Virologia ISP Chile	Instituto de Salud Publica de Chile	Karen Orostica, Constanza Campano, Barbara Parra, Loredana Arata, Gisselle Barra, Patricia Bustos, Rodrigo Fasce, Javier Tognarelli, Andres Castillo, Soledad Ulloa, Jorge Fernandez	?	?	?	2021-09-30	?	VOC Delta GK/478K.V1 (B.1.617.2+AY.x) first detected in India
hCoV-19/Mali/MAL0146/2021	betacoronavirus	EPI_ISL_4274013	?	2021-07-31	Africa	Mali	Sikasso Region	?	Africa	Mali	Sikasso Region	genome	29781	Human	?	?	20B	B.1.1.7	GR	University Clinical Research Center (UCRC)	Northwestern University - Center for Pathogen Genomics and Microbial Evolution	Ramon Lorenzo-Redondo, Mamoudou Maiga, Ibrahima Guindo, Almoustapha I. Maiga, Anou M. Somboro, Lacy M. Simons, Judd F. Hultquist, Egon A. Ozer	?	?	?	2021-09-17	?	VOC Alpha 202012/01 GRY (B.1.1.7+Q.x) first detected in the UK
hCoV-19/Australia/NSW1378/2020	betacoronavirus	EPI_ISL_770820	?	2020-12-31	Oceania	Australia	New South Wales	Sydney	Oceania	Australia	New South Wales	genome	29408	Human	?	?	20C	B.1.517.1	GH	South East Regional Hospital	NSW Health Pathology - Institute of Clinical Pathology and Medical Research; Westmead Hospital; University of Sydney	CIDM-PH et al.	?	?	?	2021-01-06	?	?
hCoV-19/Timor-Leste/TL27/2020	betacoronavirus	EPI_ISL_4761499	?	2020-11-29	Asia	Timor-Leste	Timor-Leste	?	Asia	Timor-Leste	Timor-Leste	genome	29864	Human	?	?	19B	A.23.1	S	National Health Laboratory, Timor-Leste	Microbiological Diagnostic Unit - Public Health Laboratory (MDU-PHL)	Soares da Silva, E., Dolores de Jesus da Costa, M., Salles de Sousa, A., Jayanti Pereira Tilman, A., Antonia da Costa, E., Barreto, I., Marr, I., Wapling, J., Francis, J., Ximenes, J., Canisia, D., Freeman, K., Dakh, F., Douglas, N., Seemann, T., Horan, K., Sherry, N.	?	?	?	2021-10-04	?	?
hCoV-19/USA/MD-CDC-LC0007866/2021	betacoronavirus	EPI_ISL_1021775	?	2021-01-18	North America	USA	Maryland	?	North America	USA	Maryland	genome	29713	Human	?	Female	20B	B.1.1.222	GR	Laboratory Corporation of America	Respiratory Viruses Branch, Division of Viral Diseases, Centers for Disease Control and Prevention	Peter W. Cook, Dakota Howard, Dhwani Batra, Ben L. Rambo-Martin, Clinton R. Paden, Suxiang Tong, Duncan MacCannell	?	?	?	2021-02-18	?	?
hCoV-19/Mali/MAL0145/2021	betacoronavirus	EPI_ISL_4274011	?	2021-08-02	Africa	Mali	Sikasso Region	?	Africa	Mali	Sikasso Region	genome	29712	Human	?	?	21D (Eta)	B.1.525	G	University Clinical Research Center (UCRC)	Northwestern University - Center for Pathogen Genomics and Microbial Evolution	Ramon Lorenzo-Redondo, Mamoudou Maiga, Ibrahima Guindo, Almoustapha I. Maiga, Anou M. Somboro, Lacy M. Simons, Judd F. Hultquist, Egon A. Ozer	?	?	?	2021-09-17	?	?
hCoV-19/England/PHEC-3N0B4N7F/2021	betacoronavirus	EPI_ISL_5812328	?	2021-10-29	Europe	United Kingdom	England	?	Europe	United Kingdom	England	genome	29805	Human	?	?	21J (Delta)	AY.4	G	Respiratory Virus Unit, Microbiology Services Colindale, Public Health England	COVID-19 Genomics UK (COG-UK) Consortium	PHE Covid Sequencing Team	?	?	?	2021-11-01	?	?
hCoV-19/Australia/QLD2179/2021	betacoronavirus	EPI_ISL_3333208	?	2021-08-06	Oceania	Australia	Queensland	?	Oceania	Australia	Queensland	genome	29583	Human	?	?	21J (Delta)	AY.23	GK	Queensland Health Forensic and Scientific Services	Queensland Health Forensic and Scientific Services	Chenwei Wang on behalf of Q-PHIRE Genomics	?	?	?	2021-08-11	?	?
hCoV-19/Australia/VIC20659/2021	betacoronavirus	EPI_ISL_4774799	?	2021-08-27	Oceania	Australia	Victoria	?	Oceania	Australia	Victoria	genome	29872	Human	30	Female	21J (Delta)	AY.39.1	GK	Microbiological Diagnostic Unit - Public Health Laboratory (MDU-PHL)	Microbiological Diagnostic Unit - Public Health Laboratory (MDU-PHL)	Seemann, T., Horan, K., Sherry, N.L.	?	?	?	2021-10-04	?	?
hCoV-19/USA/VA-CDC-LC0184648/2021	betacoronavirus	EPI_ISL_3748067	?	2021-08-10	North America	USA	Virginia	?	North America	USA	Virginia	genome	29734	Human	24	Female	21J (Delta)	AY.44	GK	Laboratory Corporation of America	Centers for Disease Control and Prevention Division of Viral Diseases, Pathogen Discovery	Dakota Howard,Dhwani Batra,Peter Cook,Kara Moser,Adrian Paskey,Jason Caravas,Benjamin Rambo-Martin,Shatavia Morrison,Christopher Gulvick,Scott Sammons,Yvette Unoarumhi,Darlene Wagner,Matthew Schmerer,Minoo Agarwal,Eyad Almasri,Debbie Boles,Ayla Burns,Nuthawin Charoensri,Oren Cohen,Susan Countryman,Mary Cristobal,Bobbi Croy,Suzanne Dale,Hrushikesh Deshmukh,Amanda Douglas,Vincent Drouillon,Marcia Eisenberg,Howard Engler,Rama Ghatti,Prashant Gupta,Susan Hicks,Jake Humphrey,Lax Iyer,Lisa Pfefferle,Manoj Jain,Matthew Robinson,Mohan Kolli,Brian Krueger,Tim Kuphal,Stanley Letovsky,Michael Levandoski,Craig Lukasik,Jonathan Meltzer,Brian Norvell,Mindy Nye,Scott Parker,Christos Petropoulos,John Pruitt,Steven Ragan,Scott Ryan,Mike Sapeta,Jana Schroth,Suresh Selvaraju,Goran Stevovic,Amanda Suchanek,Andrea Throop,Lyndon Tilson,Thomas Urban,Joe Voshell,Kimberly Wagner,Jonathan Williams,Mary Williamson,Qian Zeng,Tricia Zwiefelhofer,Clinton Paden,Duncan MacCannell	?	?	?	2021-08-27	?	?
hCoV-19/USA/HI-H213489/2021	betacoronavirus	EPI_ISL_3932955	?	2021-07-27	North America	USA	Hawaii	Honolulu County	North America	USA	Hawaii	genome	29882	Human	?	?	21J (Delta)	AY.44	GK	State Laboratories Division, Hawaii State Department of Health	State Laboratories Division, Hawaii State Department of Health	Pamela O'Brien, Drew Kuwazaki, Ayana Garnet, Daniel Strange, Razvan Sultana, Edward Desmond	?	?	?	2021-09-03	?	?
hCoV-19/USA/KY-GD-100621-268/2021	betacoronavirus	EPI_ISL_5623468	?	2021-10-04	North America	USA	Kentucky	?	North America	USA	Kentucky	genome	29787	Human	8	Female	21J (Delta)	AY.25	GK	Gravity Diagnostics, LLC	Gravity Diagnostics, LLC	Gravity Diagnostics	?	?	?	2021-10-27	?	?
