## Supplementary File 2 for "SARS-CoV-2 genomic monitoring in the São Paulo State unveils new sublineages of the AY.43 strain" (part 3 of 3)

strain	virus	gisaid_epi_isl	genbank_accession	date	region	country	division	location	region_exposure	country_exposure	division_exposure	segment	length	host	age	sex	Nextstrain_clade	pango_lineage	GISAID_clade	originating_lab	submitting_lab	authors	url	title	paper_url	date_submitted	purpose_of_sequencing	variant
hCoV-19/Mexico/MIC_IBT_IMSS_2220/2021	betacoronavirus	EPI_ISL_3347839	?	2021-07-16	North America	Mexico	Michoacan	?	North America	Mexico	Michoacan	genome	29836	Human	25	Female	21I (Delta)	AY.26	GK	Centro de Investigación Biomédica de Occidente (CIBO)	Instituto de Biotecnología de la UNAM	Consorcio Mexicano de Vigilancia Genómica (CoViGen-Mex). Authors (in alphabetical order): Julio Elias Alvarado-Yaah, Carlos F. Arias, Santiago Ávila-Ríos, Eduardo Becerril-Vargas, Víctor Hugo Borja-Aburto, Celia Boukadida, Cristóbal Cháidez-Quiróz, Juan Bautista Chale-Dzul, Ricardo Ciria Merce, Andreu Comas-García, Célida Duque Molina, Julissa Enciso-Ibarra, José Antonio Enciso-Moreno, Gloria Elena Espinosa-Ayala, Fernando Fontove-Herrera, Daniel Fregoso-Rueda, Victor Eduardo García-Arias, Alejandra García-Gasca, Bruno Gómez-Gil, Jean Pierre González, Irvin González-López, Concepción Grajales-Muñiz, Ricardo Grande, Rosa María Gutiérrez Rios, Jesús Hernández, Alejandra Hernández-Terán, Alfredo Herrera-Estrella, Carla Ivón Herrera-Najera, Pavel Isa, Verónica Mata-Haro, Daniel Lira Morales, Susana Lopez, Antonio Loza Román, Brenda Irasema Maldonado-Meza, Bernardo Martínez-Miguel, José Arturo Martínez-Orozco, Célida Martínez- Rodríguez, Margarita Matías-Florentino, Fidencio Mejía-Nepomuceno, María Guadalupe de Jesús Mireles-Rivera, Gloria María Molina-Salinas, Hector Montoya-Fuentes, , Mario Mújica-Sánchez, José Esteban Muñoz-Medina, José de Jesús Nuñez-Contreras, Alicia Ocaña-Mondragón, Luis Alberto Ochoa-Carrera, Hector Esteban Paz-Juárez, Marissa Perez-Garcia, Francisco Pulido, Helen Haydee Fernanda Ramírez-Plascencia, Jorge Salas-Hernández, Angel Gustavo Salas-Lais, Alejandro Sánchez-Flores, Clara Esperanza Santacruz-Tinoco, María Guadalupe Santiago-Mauricio, Selene Zárate, Nelly Sélem-Mojica, Blanca Taboada, Kathia Elizabeth Tapia-Diaz, Gloria Vazquez, Joel Armando Vázquez-Pérez).	?	?	?	2021-08-11	?	?
hCoV-19/SaintBarthelemy/IPP24126/2021	betacoronavirus	EPI_ISL_4171704	?	2021-08-17	North America	Saint Barthélemy	Saint Barthélemy	?	North America	Saint Barthélemy	Saint Barthélemy	genome	29746	Human	63	Male	21I (Delta)	AY.9	GK	Labo Analyses Med	National Reference Center for Viruses of Respiratory Infections, Institut Pasteur, Paris	Marion Barbet, Sylvie Behillil, Méline Bizard, Angela Brisebarre, Camille Capel, Vincent Enouf, Louise Lefrançois, Frédéric Lemoine, Christophe Malabat, Corinne Maufrais, Slim El Khiari, Julien Fumey, Etienne Simon-Lorière, Maud Vanpeene, Sylvie Van der Werf ,Henri Duvert	?	?	?	2021-09-14	?	?
hCoV-19/Brunei/26/2021	betacoronavirus	EPI_ISL_3681499	?	2021-08-17	Asia	Brunei	Brunei	?	Asia	Brunei	Brunei	genome	29870	Human	?	?	21I (Delta)	AY.24	GK	National Virology Reference Laboratory	National Public Health Laboratory, National Centre for Infectious Diseases	Katherine Ching, Zhenyang Zhou, Royce Ang, Lin Cui, Raymond Tzer Pin Lin	?	?	?	2021-08-25	?	?
hCoV-19/Poland/2110-298_wsselodz/2021	betacoronavirus	EPI_ISL_5854193	?	2021-10-19	Europe	Poland	Łódzkie	Lodz	Europe	Poland	Łódzkie	genome	29741	Human	36	Male	21J (Delta)	AY.43	GK	Centrum Medycyny Klinicznej dr. n.med. Karol Majewski	Wojewodzka Stacja Sanitarno-Epidemiologiczna w Lodzi, Oddzial Laboratoryjny Mikrobiologii i Parazytologii	Elian Terpo, Szymon Konkolewski, Marta Gawronska, Martyna Matera, Agnieszka Karnowska, Danuta Bartczak, Katarzyna Kosowska, Lucyna Kochanowska, Aleksandra Krawczyk	?	?	?	2021-11-02	?	?
hCoV-19/NewZealand/21MV0667/2021	betacoronavirus	EPI_ISL_3477099	?	2021-08-07	Oceania	New Zealand	Bay of Plenty	?	Oceania	New Zealand	Bay of Plenty	genome	29717	Human	?	Male	21J (Delta)	B.1.617.2	GK	PathLab Bay of Plenty	Institute of Environmental Science and Research (ESR)	Rachel Boyle, SallyAnn Harbison, Olivia Stroeven, Xiaoyun Ren, Matt Storey, Nikki Freed, Muhammad Faisal, Jing Wang, Hermes Perez, Anja Werno, Antje van der Linden, Arlo Upton, Chris Mansell, David Hammer, Dragana Drinkovic, Gary McAuliffe, Hana Sofia Andersson, James Ussher, Jill Sherwood, Josh Freeman, Julia Howard, Juliet Elvy, Mary DeAlmeida, Matt Blakiston, Matthew Rogers, Max Bloomfield, Michael Addidle, Michelle Balm, Sally Roberts, Sarah Jefferies, Sharmini Muttaiyah, Susan Morpeth, Susan Taylor, Timothy Blackmore, Vani Sathyendran, Veronica Playle, Virginia Hope, Erasmus Smit, Lauren Jelly, Olin Silander, Joep de Ligt	?	?	?	2021-08-18	?	VOC Delta GK/478K.V1 (B.1.617.2+AY.x) first detected in India
hCoV-19/NewZealand/21MV0636/2021	betacoronavirus	EPI_ISL_3477095	?	2021-07-27	Oceania	New Zealand	Auckland	?	Oceania	New Zealand	Auckland	genome	29769	Human	?	Female	21J (Delta)	B.1.617.2	GK	Middlemore Hospital	Institute of Environmental Science and Research (ESR)	Rachel Boyle, SallyAnn Harbison, Olivia Stroeven, Xiaoyun Ren, Matt Storey, Nikki Freed, Muhammad Faisal, Jing Wang, Hermes Perez, Anja Werno, Antje van der Linden, Arlo Upton, Chris Mansell, David Hammer, Dragana Drinkovic, Gary McAuliffe, Hana Sofia Andersson, James Ussher, Jill Sherwood, Josh Freeman, Julia Howard, Juliet Elvy, Mary DeAlmeida, Matt Blakiston, Matthew Rogers, Max Bloomfield, Michael Addidle, Michelle Balm, Sally Roberts, Sarah Jefferies, Sharmini Muttaiyah, Susan Morpeth, Susan Taylor, Timothy Blackmore, Vani Sathyendran, Veronica Playle, Virginia Hope, Erasmus Smit, Lauren Jelly, Olin Silander, Joep de Ligt	?	?	?	2021-08-18	?	VOC Delta GK/478K.V1 (B.1.617.2+AY.x) first detected in India
hCoV-19/NewZealand/21CH0080/2021	betacoronavirus	EPI_ISL_3477094	?	2021-07-29	Oceania	New Zealand	Canterbury	?	Oceania	New Zealand	Canterbury	genome	29769	Human	?	Male	21J (Delta)	AY.5	GK	Canterbury Health Laboratories	Institute of Environmental Science and Research (ESR)	Rachel Boyle, SallyAnn Harbison, Olivia Stroeven, Xiaoyun Ren, Matt Storey, Nikki Freed, Muhammad Faisal, Jing Wang, Hermes Perez, Anja Werno, Antje van der Linden, Arlo Upton, Chris Mansell, David Hammer, Dragana Drinkovic, Gary McAuliffe, Hana Sofia Andersson, James Ussher, Jill Sherwood, Josh Freeman, Julia Howard, Juliet Elvy, Mary DeAlmeida, Matt Blakiston, Matthew Rogers, Max Bloomfield, Michael Addidle, Michelle Balm, Sally Roberts, Sarah Jefferies, Sharmini Muttaiyah, Susan Morpeth, Susan Taylor, Timothy Blackmore, Vani Sathyendran, Veronica Playle, Virginia Hope, Erasmus Smit, Lauren Jelly, Olin Silander, Joep de Ligt	?	?	?	2021-08-18	?	?
hCoV-19/NewZealand/21MV0639/2021	betacoronavirus	EPI_ISL_3477090	?	2021-07-30	Oceania	New Zealand	Auckland	Counties Manukau	Oceania	New Zealand	Auckland	genome	29769	Human	?	Female	21J (Delta)	B.1.617.2	GK	Middlemore Hospital	Institute of Environmental Science and Research (ESR)	Rachel Boyle, SallyAnn Harbison, Olivia Stroeven, Xiaoyun Ren, Matt Storey, Nikki Freed, Muhammad Faisal, Jing Wang, Hermes Perez, Anja Werno, Antje van der Linden, Arlo Upton, Chris Mansell, David Hammer, Dragana Drinkovic, Gary McAuliffe, Hana Sofia Andersson, James Ussher, Jill Sherwood, Josh Freeman, Julia Howard, Juliet Elvy, Mary DeAlmeida, Matt Blakiston, Matthew Rogers, Max Bloomfield, Michael Addidle, Michelle Balm, Sally Roberts, Sarah Jefferies, Sharmini Muttaiyah, Susan Morpeth, Susan Taylor, Timothy Blackmore, Vani Sathyendran, Veronica Playle, Virginia Hope, Erasmus Smit, Lauren Jelly, Olin Silander, Joep de Ligt	?	?	?	2021-08-18	?	VOC Delta GK/478K.V1 (B.1.617.2+AY.x) first detected in India
hCoV-19/Senegal/SN-MBO-201893/2021	betacoronavirus	EPI_ISL_1167134	?	2021-02-05	Africa	Senegal	Dakar	?	Africa	Senegal	Dakar	genome	29903	Human	41	Male	20A	B.1	O	Iressef Genomics lab	L'institut de Recherche en Santé, de Surveillance Épidémiologique et de Formation (IRESSEF)	Souleymane MBOUP, Abdou PADANE, Abdoulie KANTEH ,Abdul Karim SESAY , Khadim GUEYE, Papa Alassane DIAW, Birahim Piere NDIAYE, Barada CISSE, Aminata MBOUP, Moustapha MBOW, Ndeye Coumba Toure KANE, Nafisatou LEYE, Gora LO, Ambroise AHOUIDI , Astou Gaye GAYE, Aminata DIA, Yacine DIA	?	?	?	2021-03-05	?	?
hCoV-19/Switzerland/VS-ETHZ-180011/2020	betacoronavirus	EPI_ISL_489965	?	2020-06-30	Europe	Switzerland	Valais	?	Europe	Switzerland	Valais	genome	29836	Human	?	?	20D	C.35	GR	Viollier AG	Department of Biosystems Science and Engineering, ETH Zürich	Christian Beisel, Sarah Nadeau, Ivan Topolsky, Pedro Ferreira, Philipp Jablonski, Susana Posada-Céspedes, Tobias Schär, Ina Nissen, Natascha Santacroce, Elodie Burcklen, Christiane Beckmann, Maurice Redondo, Olivier Kobel, Christoph Noppen, Sophie Seidel, Noemie Santamaria de Souza, Niko Beerenwinkel, Tanja Stadler	?	?	?	2020-07-14	?	?
hCoV-19/Wuhan/WH01/2019	betacoronavirus	EPI_ISL_406798	?	2019-12-26	Asia	China	Hubei	Wuhan	Asia	China	Hubei	genome	29866	Human	44	Male	19A	B	L	General Hospital of Central Theater Command of People's Liberation Army of China	BGI & Institute of Microbiology, Chinese Academy of Sciences & Shandong First Medical University & Shandong Academy of Medical Sciences & General Hospital of Central Theater Command of People's Liberation Army of China	Weijun Chen, Yuhai Bi, Weifeng Shi and Zhenhong Hu	?	?	?	2020-01-30	?	?
hCoV-19/Sudan/N6396/2021	betacoronavirus	EPI_ISL_4739562	?	2021-03-12	Africa	Sudan	Khartoum	?	Africa	Sudan	Khartoum	genome	29696	Human	?	Male	21D (Eta)	B.1.525	G	National Public Health Laboratory (NPHL)	National Institute for Communicable Diseases of the National Health Laboratory Service	Elham Rizgalla, Elamin Abualas, Muntaser elTayeb Ibrahim, Adba Alfatih AlEmam, Mohamed Hassan Abdoelraheem Amoako DG, Everatt J, Mohale T, Ntuli N, Mahlangu B, Mnguni A, Ismail A, Bhiman JN, Hatem ahmed babeker Tamadur tag elser, Amira suliaman wadi, Yousif Rabih Makki, Shahinaz.A. Bedri	?	?	?	2021-10-02	?	?
hCoV-19/USA/IA-CDC-ASC210090954/2021	betacoronavirus	EPI_ISL_5521693	?	2021-09-22	North America	USA	Iowa	?	North America	USA	Iowa	genome	29790	Human	33	Female	21J (Delta)	AY.25	G	Aegis Sciences Corporation	Centers for Disease Control and Prevention Division of Viral Diseases, Pathogen Discovery	Dakota Howard,Dhwani Batra,Peter Cook,Jason Caravas,Benjamin Rambo-Martin,Scott Sammons,Yvette Unoarumhi,Matthew Schmerer,Kristine Lacek,Tymeckia Kendall,Victoria Caban Figueroa,Shatavia Morrison,Christopher Gulvick,Erisa Sula,Cyndi Clark,Patrick Campbell,Rob Case,Vikramsinha Ghorpade,Holly Houdeshell,Ola Kvalvaag,Dillon Nall,Ethan Sanders,Alec Vest,Shaun Westlund,Matthew Hardison,Clinton Paden,Duncan MacCannell	?	?	?	2021-10-25	?	?
hCoV-19/Pakistan/UHSPK3-164/2021	betacoronavirus	EPI_ISL_5063535	?	2021-08-24	Asia	Pakistan	Karachi	Al Khidmat (Karachi)	Asia	Pakistan	Karachi	genome	29781	Human	?	Male	21I (Delta)	B.1.617.2	GK	Centre of Excellence in Molecular Biology	Quadram Institute Bioscience	Muhammad Bilal Sarwar, Muhammad Yasir, Nabil-Fareed Alikhan, Nadeem Afzal, Leonardo de Oliveira Martins, Thanh Le Viet, Alexander J Trotter, Sophie J Prosolek, Gemma L Kay, Martin Lott, Ebenezer Foster-Nyarko, Steven Rudder, David J Baker, Sidra Tul Muntaha, Muhammad Roman, Mark A Webber, Almina Shafiq, Balqees Shabir, Javed Akram, Andrew J Page, Shah Jahan	?	?	?	2021-10-12	?	VOC Delta GK/478K.V1 (B.1.617.2+AY.x) first detected in India
hCoV-19/Australia/VIC19196/2021	betacoronavirus	EPI_ISL_4761475	?	2021-07-30	Oceania	Australia	Victoria	?	Oceania	Australia	Victoria	genome	29841	Human	60	Male	21J (Delta)	AY.39.1	G	Microbiological Diagnostic Unit - Public Health Laboratory (MDU-PHL)	Microbiological Diagnostic Unit - Public Health Laboratory (MDU-PHL)	Seemann, T., Horan, K., Sherry, N.L.	?	?	?	2021-10-04	?	?
hCoV-19/India/RJ-NCDC-1809368/2020	betacoronavirus	EPI_ISL_2460680	?	2020-10-19	Asia	India	Rajasthan	?	Asia	India	Rajasthan	genome	29779	Human	55	Male	20A	B.1.36.8	GH	National Centre for Disease Control (NCDC) Biotechnology Division, Delhi	NCDC Delhi, Biotechnology Division INSACOG	Kalaiarasan Ponnusamy, Meena Datta, Priyanka Singh, Uma Sharma, Hemlata Lall, Manoj K Singh, Radhakrishnan V. S, Robin Marwal, Mahesh S Dhar, Hema Gogia, Preeti Madan, Sandhya Kabra, Sujeet K Singh, Partha Rakshit	?	?	?	2021-06-09	?	?
hCoV-19/Japan/PG-32836/2021	betacoronavirus	EPI_ISL_1932882	?	2021-03-19	Asia	Japan	Kanagawa	?	Asia	Japan	Kanagawa	genome	29780	Human	?	?	20B	B.1.1	GR	Pathogen Genomics Center, National Institute of Infectious Diseases	Pathogen Genomics Center, National Institute of Infectious Diseases	Tsuyoshi Sekizuka, Kentaro Itokawa, Rina Tanaka, Masanori Hashino, Makoto Kuroda	?	?	?	2021-05-06	?	?
hCoV-19/Jordan/SEARCH-5429/2020	betacoronavirus	EPI_ISL_755236	?	2020-08-18	Asia	Jordan	Amman	?	Asia	Jordan	Amman	genome	29902	Human	?	?	20B	B.1.1.312	GR	Biolab Diagnostic Laboratories	Andersen lab at Scripps Research	Issa Abu-Dayyeh, Ahmad Tibi, Lama Hussein, Lina Mohammad, Zein Naber, Amid Abdelnour with SEARCH Alliance San Diego	?	?	?	2020-12-31	?	?
hCoV-19/Ireland/D-NVRL-30IRL36961/2021	betacoronavirus	EPI_ISL_2454825	?	2021-05-19	Europe	Ireland	Dublin	?	Europe	Ireland	Dublin	genome	29764	Human	?	Female	20I (Alpha, V1)	B.1.1.7	GRY	National Virus Reference Laboratory	National Virus Reference Laboratory	Zoe Yandle, Charlene Bennett, Gabriel Gonzalez, Michael Carr, Jonathan Dean, Cillian F De Gascun	?	?	?	2021-06-09	?	VOC Alpha 202012/01 GRY (B.1.1.7+Q.x) first detected in the UK
hCoV-19/USA/WY-WYPHL-21046524/2021	betacoronavirus	EPI_ISL_3160616	?	2021-07-04	North America	USA	Wyoming	?	North America	USA	Wyoming	genome	29769	Human	21	Male	21J (Delta)	AY.25	GK	Wyoming Public Health Laboratory	Wyoming Public Health Laboratory	Jim Mildenberger, Taylor Fearing, Channing Weber, Ashley Norberg, Chayse Rowley, Marley Goetz, Brian Dominguez, Elliot Thomasson, Sam Britz, Cari Sloma, Robert Petit, and Rob Christensen	?	?	?	2021-08-01	?	?
hCoV-19/Mexico/JAL_IBT_IMSS_2289/2021	betacoronavirus	EPI_ISL_3347894	?	2021-07-25	North America	Mexico	Jalisco	?	North America	Mexico	Jalisco	genome	29760	Human	55	Female	21J (Delta)	AY.3	GK	Centro de Investigación Biomédica de Occidente (CIBO)	Instituto de Biotecnología de la UNAM	Consorcio Mexicano de Vigilancia Genómica (CoViGen-Mex). Authors (in alphabetical order): Julio Elias Alvarado-Yaah, Carlos F. Arias, Santiago Ávila-Ríos, Eduardo Becerril-Vargas, Víctor Hugo Borja-Aburto, Celia Boukadida, Cristóbal Cháidez-Quiróz, Juan Bautista Chale-Dzul, Ricardo Ciria Merce, Andreu Comas-García, Célida Duque Molina, Julissa Enciso-Ibarra, José Antonio Enciso-Moreno, Gloria Elena Espinosa-Ayala, Fernando Fontove-Herrera, Daniel Fregoso-Rueda, Victor Eduardo García-Arias, Alejandra García-Gasca, Bruno Gómez-Gil, Jean Pierre González, Irvin González-López, Concepción Grajales-Muñiz, Ricardo Grande, Rosa María Gutiérrez Rios, Jesús Hernández, Alejandra Hernández-Terán, Alfredo Herrera-Estrella, Carla Ivón Herrera-Najera, Pavel Isa, Verónica Mata-Haro, Daniel Lira Morales, Susana Lopez, Antonio Loza Román, Brenda Irasema Maldonado-Meza, Bernardo Martínez-Miguel, José Arturo Martínez-Orozco, Célida Martínez- Rodríguez, Margarita Matías-Florentino, Fidencio Mejía-Nepomuceno, María Guadalupe de Jesús Mireles-Rivera, Gloria María Molina-Salinas, Hector Montoya-Fuentes, , Mario Mújica-Sánchez, José Esteban Muñoz-Medina, José de Jesús Nuñez-Contreras, Alicia Ocaña-Mondragón, Luis Alberto Ochoa-Carrera, Hector Esteban Paz-Juárez, Marissa Perez-Garcia, Francisco Pulido, Helen Haydee Fernanda Ramírez-Plascencia, Jorge Salas-Hernández, Angel Gustavo Salas-Lais, Alejandro Sánchez-Flores, Clara Esperanza Santacruz-Tinoco, María Guadalupe Santiago-Mauricio, Selene Zárate, Nelly Sélem-Mojica, Blanca Taboada, Kathia Elizabeth Tapia-Diaz, Gloria Vazquez, Joel Armando Vázquez-Pérez).	?	?	?	2021-08-11	?	?
hCoV-19/PapuaNewGuinea/4/2020	betacoronavirus	EPI_ISL_693474	?	2020-07-21	Oceania	Papua New Guinea	Papua New Guinea	?	Oceania	Papua New Guinea	Papua New Guinea	genome	29887	Human	25	Male	19A	B.6.8	O	Central Public Health Laboratory	National Public Health Laboratory, National Centre for Infectious Diseases	Tze Minn Mak, Sophie Octavia, Zhenyang Zhou, Esorom Daoni, Theresa Palou, Lin Cui, Raymond Tzer Pin Lin	?	?	?	2020-12-11	?	?
hCoV-19/Uzbekistan/Tashkent-CGB-03/2020	betacoronavirus	EPI_ISL_1439578	?	2020-10-14	Asia	Uzbekistan	Tashkent	Tashkent City	Asia	Uzbekistan	Tashkent	genome	29806	Human	69	Female	19B	A.24	S	Private clinic of Biogen Med, Tashkent, Uzbekistan	Center of Genomics and bioinformatics, Bioinformatics laboratory	Mirzakamol S Ayubov, Zabardast T Buriev, Mukhammadjon H Mirzakhmedov, Abdurakhmon N Yusupov, Shukhrat E Shermatov, Ibrokhim Y Abdurakhmonov.	?	?	?	2021-04-01	?	?
hCoV-19/USA/RI-CDCBI-RIDOH_MQRCPEP6LAUTXPY7/2021	betacoronavirus	EPI_ISL_3914250	?	2021-08-12	North America	USA	Rhode Island	?	North America	USA	Rhode Island	genome	29844	Human	?	?	21J (Delta)	AY.3	GK	Rhode Island Department of Health	Infectious Disease Program, Broad Institute of Harvard and MIT	Siddle,K.J., Azevedo,K., Miller,A., Adams,G., Pearlman,L., Gladden-Young,A., Lagerborg,K., Rudy,M., DeRuff,K., Carter,A., Normandin,E., Bauer,M., Reilly,S., Tomkins-Tinch,C., Loreth,C., Chaluvadi,S., Lemieux,J.E., Birren,B.W., Sabeti,P.C., Huard,R., King,E., Park,D.J., and MacInnis,B.L.	?	?	?	2021-09-03	?	?
hCoV-19/PapuaNewGuinea/1/2020	betacoronavirus	EPI_ISL_693471	?	2020-07-21	Oceania	Papua New Guinea	Papua New Guinea	?	Oceania	Papua New Guinea	Papua New Guinea	genome	29887	Human	41	Male	19A	B.6.8	O	Central Public Health Laboratory	National Public Health Laboratory, National Centre for Infectious Diseases	Tze Minn Mak, Sophie Octavia, Zhenyang Zhou, Esorom Daoni, Theresa Palou, Lin Cui, Raymond Tzer Pin Lin	?	?	?	2020-12-11	?	?
hCoV-19/Bonaire/BQ-RIVM-53882/2021	betacoronavirus	EPI_ISL_3918611	?	2021-08-17	South America	Bonaire	Bonaire	?	South America	Bonaire	Bonaire	genome	29769	Human	26	?	21J (Delta)	AY.42	GK	Dutch COVID-19 response team	National Institute for Public Health and the Environment (RIVM)	Adam Meijer, Harry Vennema, Dirk Eggink, Jeroen Cremer, Sharon van den Brink, Bas van der Veer, AnneMarie van den Brandt, Lisa Wijsman, Kim Freriks, Ryanne Jaarsma, Euníce Then, Lynn Aarts, Sanne Bos, Stijn van Rossum, Florian Zwagemaker, Dennis Schmitz, Annelies Kroneman, Karim Hajji, Ivo van Walle, Chantal Reusken, on behalf of the national COVID-19 response team	?	?	?	2021-09-03	?	?
hCoV-19/Mexico/BCS_IBT_IMSS_2946/2021	betacoronavirus	EPI_ISL_4006465	?	2021-07-22	North America	Mexico	Baja California Sur	?	North America	Mexico	Baja California Sur	genome	29835	Human	39	Female	21I (Delta)	AY.26	GK	Laboratorio Central de Epidemiología (LCE)	Instituto de Biotecnología de la UNAM	Consorcio Mexicano de Vigilancia Genómica (CoViGen-Mex). Authors (in alphabetical order): Julio Elias Alvarado-Yaah, Carlos F. Arias, Santiago Ávila-Ríos, Eduardo Becerril-Vargas, Víctor Hugo Borja-Aburto, Celia Boukadida, Cristóbal Cháidez-Quiróz, Juan Bautista Chale-Dzul, Ricardo Ciria Merce, Andreu Comas-García, Célida Duque Molina, Julissa Enciso-Ibarra, José Antonio Enciso-Moreno, Gloria Elena Espinosa-Ayala, Fernando Fontove-Herrera, Daniel Fregoso-Rueda, Victor Eduardo García-Arias, Alejandra García-Gasca, Bruno Gómez-Gil, Jean Pierre González, Irvin González-López, Concepción Grajales-Muñiz, Ricardo Grande, Rosa María Gutiérrez Rios, Jesús Hernández, Alejandra Hernández-Terán, Alfredo Herrera-Estrella, Carla Ivón Herrera-Najera, Pavel Isa, Verónica Mata-Haro, Daniel Lira Morales, Susana Lopez, Antonio Loza Román, Brenda Irasema Maldonado-Meza, Bernardo Martínez-Miguel, José Arturo Martínez-Orozco, Célida Martínez- Rodríguez, Margarita Matías-Florentino, Fidencio Mejía-Nepomuceno, María Guadalupe de Jesús Mireles-Rivera, Gloria María Molina-Salinas, Hector Montoya-Fuentes, , Mario Mújica-Sánchez, José Esteban Muñoz-Medina, José de Jesús Nuñez-Contreras, Alicia Ocaña-Mondragón, Luis Alberto Ochoa-Carrera, Hector Esteban Paz-Juárez, Marissa Perez-Garcia, Francisco Pulido, Helen Haydee Fernanda Ramírez-Plascencia, Jorge Salas-Hernández, Angel Gustavo Salas-Lais, Alejandro Sánchez-Flores, Clara Esperanza Santacruz-Tinoco, María Guadalupe Santiago-Mauricio, Selene Zárate, Nelly Sélem-Mojica, Blanca Taboada, Kathia Elizabeth Tapia-Diaz, Gloria Vazquez, Joel Armando Vázquez-Pérez).	?	?	?	2021-09-08	?	?
hCoV-19/Curacao/CW-RIVM-50204/2021	betacoronavirus	EPI_ISL_3390696	?	2021-07-29	South America	Curacao	Curacao	?	South America	Curacao	Curacao	genome	29769	Human	18	?	21J (Delta)	B.1.617.2	GK	Dutch COVID-19 response team	National Institute for Public Health and the Environment (RIVM)	Adam Meijer, Harry Vennema, Dirk Eggink, Jeroen Cremer, Sharon van den Brink, Bas van der Veer, AnneMarie van den Brandt, Lisa Wijsman, Kim Freriks, Ryanne Jaarsma, Euníce Then, Lynn Aarts, Sanne Bos, Stijn van Rossum, Florian Zwagemaker, Dennis Schmitz, Annelies Kroneman, Karim Hajji, Chantal Reusken, on behalf of the national COVID-19 response team	?	?	?	2021-08-13	?	VOC Delta GK/478K.V1 (B.1.617.2+AY.x) first detected in India
hCoV-19/India/MZ-INSACOG-1526100311951/2021	betacoronavirus	EPI_ISL_4312875	?	2021-07-06	Asia	India	Mizoram	Aizawl	Asia	India	Mizoram	genome	29760	Human	13	Female	21A (Delta)	B.1.617.2	GK	INSACOG-Mizoram	National Institute of Biomedical Genomics – INSACOG	Arindam Maitra, Swagnik Roy, Nidhan Kumar Biswas, Gracy Laldinmawii, Sreedhar Chinnaswamy, N Senthil Kumar, Saumitra Das	?	?	?	2021-09-20	?	VOC Delta GK/478K.V1 (B.1.617.2+AY.x) first detected in India
hCoV-19/Bulgaria/21BG-EU_003882_Pl33/2021	betacoronavirus	EPI_ISL_3232700	?	2021-07-12	Europe	Bulgaria	Pazardzhik	?	Europe	Bulgaria	Pazardzhik	genome	29835	Human	47	Male	20I (Alpha, V1)	B.1.1.7	GR	National Center of Infectious and Parasitic Diseases	National Center of Infectious and Parasitic Diseases	Alexiev et al	?	?	?	2021-08-04	?	VOC Alpha 202012/01 GRY (B.1.1.7+Q.x) first detected in the UK
hCoV-19/PapuaNewGuinea/7/2020	betacoronavirus	EPI_ISL_693477	?	2020-08-29	Oceania	Papua New Guinea	Papua New Guinea	?	Oceania	Papua New Guinea	Papua New Guinea	genome	29875	Human	41	Female	19A	B.6.8	O	Central Public Health Laboratory	National Public Health Laboratory, National Centre for Infectious Diseases	Tze Minn Mak, Sophie Octavia, Zhenyang Zhou, Esorom Daoni, Theresa Palou, Lin Cui, Raymond Tzer Pin Lin	?	?	?	2020-12-11	?	?
hCoV-19/Guatemala/ASI4239/2021	betacoronavirus	EPI_ISL_4051044	?	2021-08-05	North America	Guatemala	San Marcos	Concepción	North America	Guatemala	San Marcos	genome	29800	Human	17	Male	21J (Delta)	B.1.617.2	GK	Laboratorio Nacional de Salud	Asociación de Salud Integral / Clínica Familiar "Luis Ángel García"	Eduardo Arathon, Ana S. Gonzalez-Reiche, Claudia Rangel, Luis Rivas, Oscar Bonilla, Narda Medina, Luis Aguirre, Danicela Mercado, Hilda Ruiz, Osmar Gamboa.	?	?	?	2021-09-09	?	VOC Delta GK/478K.V1 (B.1.617.2+AY.x) first detected in India
hCoV-19/Guatemala/ASI4243/2021	betacoronavirus	EPI_ISL_4051047	?	2021-08-05	North America	Guatemala	Sacatepequez	Santiago Sacatepequez	North America	Guatemala	Sacatepequez	genome	29800	Human	15	?	21J (Delta)	B.1.617.2	GK	Laboratorio Nacional de Salud	Asociación de Salud Integral / Clínica Familiar "Luis Ángel García"	Eduardo Arathon, Ana S. Gonzalez-Reiche, Claudia Rangel, Luis Rivas, Oscar Bonilla, Narda Medina, Luis Aguirre, Danicela Mercado, Hilda Ruiz, Osmar Gamboa.	?	?	?	2021-09-09	?	VOC Delta GK/478K.V1 (B.1.617.2+AY.x) first detected in India
hCoV-19/Gambia/58674/2021	betacoronavirus	EPI_ISL_5639842	?	2021-08-03	Africa	Gambia	Kombo	?	Africa	Gambia	Kombo	genome	29775	Human	55	Female	21I (Delta)	AY.10	GK	MRCG at LSHTM Genomics lab	MRCG at LSHTM Genomics lab	Abdul Karim sesay, Abdoulie Kanteh, Jarra Manneh, Mariama Kujabi, Bakary Sanyang,Dabiri Damilari	?	?	?	2021-10-28	?	?
hCoV-19/Canada/BC-BCCDC-182314/2021	betacoronavirus	EPI_ISL_4277960	?	2021-08-23	North America	Canada	British Columbia	?	North America	Canada	British Columbia	genome	29701	Human	?	?	21I (Delta)	AY.27	GK	British Columbia Centre For Disease Control	BCCDC Public Health Laboratory	Prystajecky Natalie, Linda Hoang, Dan Fornika, John Tyson, Shannon Russell, Kim Macdonald, Kimia Kamelian, Ana Pacagnella, Corrinne Ng, Loretta Janz, Robert Azana, Mel Krajden	?	?	?	2021-09-18	?	?
hCoV-19/Guatemala/ASI4242/2021	betacoronavirus	EPI_ISL_4051046	?	2021-08-05	North America	Guatemala	Huehuetenango	?	North America	Guatemala	Huehuetenango	genome	29800	Human	13	Male	21J (Delta)	B.1.617.2	GK	Laboratorio Nacional de Salud	Asociación de Salud Integral / Clínica Familiar "Luis Ángel García"	Eduardo Arathon, Ana S. Gonzalez-Reiche, Claudia Rangel, Luis Rivas, Oscar Bonilla, Narda Medina, Luis Aguirre, Danicela Mercado, Hilda Ruiz, Osmar Gamboa.	?	?	?	2021-09-09	?	VOC Delta GK/478K.V1 (B.1.617.2+AY.x) first detected in India
hCoV-19/PapuaNewGuinea/11/2020	betacoronavirus	EPI_ISL_693481	?	2020-09-15	Oceania	Papua New Guinea	Papua New Guinea	?	Oceania	Papua New Guinea	Papua New Guinea	genome	29889	Human	?	Female	19A	B.6.8	O	Central Public Health Laboratory	National Public Health Laboratory, National Centre for Infectious Diseases	Tze Minn Mak, Sophie Octavia, Zhenyang Zhou, Esorom Daoni, Theresa Palou, Lin Cui, Raymond Tzer Pin Lin	?	?	?	2020-12-11	?	?
hCoV-19/Bangladesh/CHRF-0435/2021	betacoronavirus	EPI_ISL_3071084	?	2021-02-08	Asia	Bangladesh	Dhaka	Dhaka	Asia	Bangladesh	Dhaka	genome	29782	Human	47	Male	20B	B.1.1.25	GR	Child Health Research Foundation	Child Health Research Foundation	CHRF Bangladesh Genomics Team	?	?	?	2021-07-25	?	?
hCoV-19/Bahrain/341726177/2021	betacoronavirus	EPI_ISL_1660467	?	2021-03-21	Asia	Bahrain	Bahrain	?	Asia	Bahrain	Bahrain	genome	29797	Human	?	?	20I (Alpha, V1)	B.1.1.7	GRY	Communicable Disease Laboratory, Public Health Directorate	Communicable Disease Laboratory, Public Health Directorate	Alwasti,H., AlHujairi,Z., AlAbbas,Z., Marhoon,A., Almoamen,G.	?	?	?	2021-04-19	?	VOC Alpha 202012/01 GRY (B.1.1.7+Q.x) first detected in the UK
hCoV-19/PapuaNewGuinea/10/2020	betacoronavirus	EPI_ISL_693480	?	2020-09-28	Oceania	Papua New Guinea	Papua New Guinea	?	Oceania	Papua New Guinea	Papua New Guinea	genome	29886	Human	62	Male	19A	B.6.8	O	Central Public Health Laboratory	National Public Health Laboratory, National Centre for Infectious Diseases	Tze Minn Mak, Sophie Octavia, Zhenyang Zhou, Esorom Daoni, Theresa Palou, Lin Cui, Raymond Tzer Pin Lin	?	?	?	2020-12-11	?	?
hCoV-19/Burundi/UG893/2021	betacoronavirus	EPI_ISL_4949209	?	2021-07-28	Africa	Burundi	Burundi	?	Africa	Burundi	Burundi	genome	29724	Human	?	?	21J (Delta)	AY.46	GK	National Institute of Public Health, Bujumbura,Burundi, MRC/UVRI & LSHTM Uganda Research Unit	MRC/UVRI & LSHTM Uganda Research Unit, National Institute of Public Health	Jerome Nkurunziza , Alexis Niyomwungere, Léopold Ouedraogo, Anatole Nkeshimana, Dan Lule Bugembe, Matthew Cotten, My V.T. Phan	?	?	?	2021-10-07	?	?
hCoV-19/NorthernMarianaIslands/MP-CDC-2-4813457/2021	betacoronavirus	EPI_ISL_3947166	?	2021-07-22	North America	USA	Northern Mariana Islands	?	North America	USA	Northern Mariana Islands	genome	29672	Human	?	Male	21J (Delta)	AY.39	GK	Commonwealth Healthcare Center	Centers for Disease Control and Prevention Division of Viral Diseases, Pathogen Discovery	Mili Sheth,Sarah Nobles,Jasmine Padilla,Alex Burgin,Meghan Bentz,Mark Burroughs,Peter Cook,Clinton Paden,Dhwani Batra,Krista Queen,Kristen Knipe,Dakota Howard,Yvette Unoarumhi,Matthew Schmerer,Ben Rambo-Martin,Kristine Lacek,Sam Shepard,Dave Wentworth,Vivien Dugan,Suxiang Tong,Justin Lee	?	?	?	2021-09-05	?	?
hCoV-19/PapuaNewGuinea/13/2020	betacoronavirus	EPI_ISL_693483	?	2020-10-06	Oceania	Papua New Guinea	Papua New Guinea	?	Oceania	Papua New Guinea	Papua New Guinea	genome	29742	Human	?	Male	19A	B.6.8	O	Central Public Health Laboratory	National Public Health Laboratory, National Centre for Infectious Diseases	Tze Minn Mak, Sophie Octavia, Zhenyang Zhou, Esorom Daoni, Theresa Palou, Lin Cui, Raymond Tzer Pin Lin	?	?	?	2020-12-11	?	?
hCoV-19/PapuaNewGuinea/12/2020	betacoronavirus	EPI_ISL_693482	?	2020-10-06	Oceania	Papua New Guinea	Papua New Guinea	?	Oceania	Papua New Guinea	Papua New Guinea	genome	29880	Human	?	Female	19A	B.6.8	O	Central Public Health Laboratory	National Public Health Laboratory, National Centre for Infectious Diseases	Tze Minn Mak, Sophie Octavia, Zhenyang Zhou, Esorom Daoni, Theresa Palou, Lin Cui, Raymond Tzer Pin Lin	?	?	?	2020-12-11	?	?
hCoV-19/England/ALDP-59F62D/2020	betacoronavirus	EPI_ISL_558850	?	2020-06-14	Europe	United Kingdom	England	?	Europe	United Kingdom	England	genome	29782	Human	?	?	20B	B.1.1	GR	Lighthouse Lab in Alderley Park	Wellcome Sanger Institute for the COVID-19 Genomics UK (COG-UK) consortium	The Lighthouse Lab in Alderley Park and Alex Alderton, Roberto Amato, Sonia Goncalves, Ewan Harrison, David K. Jackson, Ian Johnston, Dominic Kwiatkowski, Cordelia Langford, John Sillitoe on behalf of the Wellcome Sanger Institute COVID-19 Surveillance Team	?	?	?	2020-09-28	?	?
hCoV-19/Mexico/BN-SEARCH-109806/2021	betacoronavirus	EPI_ISL_5237485	?	2021-08-18	North America	Mexico	Baja California	Mexicali	North America	Mexico	Baja California	genome	29886	Human	?	?	21I (Delta)	AY.26	GK	Salud Digna, A.C	Andersen lab at Scripps Research	SEARCH Alliance with Abraham Campos Romero, Miguel A. Fernandez Rojas, Marco Antonio Luna Ruiz-Esparza, Jose Luis Moreno Camacho, Abraham Garcia Gil	?	?	?	2021-10-15	?	?
hCoV-19/Curacao/CW-RIVM-53895/2021	betacoronavirus	EPI_ISL_3918624	?	2021-08-09	South America	Curacao	Curacao	?	South America	Curacao	Curacao	genome	29769	Human	61	?	21I (Delta)	AY.9	GK	Dutch COVID-19 response team	National Institute for Public Health and the Environment (RIVM)	Adam Meijer, Harry Vennema, Dirk Eggink, Jeroen Cremer, Sharon van den Brink, Bas van der Veer, AnneMarie van den Brandt, Lisa Wijsman, Kim Freriks, Ryanne Jaarsma, Euníce Then, Lynn Aarts, Sanne Bos, Stijn van Rossum, Florian Zwagemaker, Dennis Schmitz, Annelies Kroneman, Karim Hajji, Ivo van Walle, Chantal Reusken, on behalf of the national COVID-19 response team	?	?	?	2021-09-03	?	?
hCoV-19/Greece/30797/2021	betacoronavirus	EPI_ISL_4415235	?	2021-08-11	Europe	Greece	Peloponnese	?	Europe	Greece	Peloponnese	genome	29841	Human	?	?	21J (Delta)	B.1.617.2	GK	Central Public Health Laboratory, National Public Health Organization	Central Public Health Laboratory, National Public Health Organization	Kyriaki Tryfinopoulou, Grigoris Spanakos, Antigoni Katsoulidou et al	?	?	?	2021-09-22	?	VOC Delta GK/478K.V1 (B.1.617.2+AY.x) first detected in India
hCoV-19/Australia/WA807/2021	betacoronavirus	EPI_ISL_4347505	?	2021-09-15	Oceania	Australia	Western Australia	?	Oceania	Australia	Western Australia	genome	29390	Human	?	?	21J (Delta)	B.1.617.2	GK	PathWest Laboratory Medicine WA	PathWest Laboratory Medicine WA Microbial Surveillance Unit	PathWest Laboratory Medicine WA Microbial Surveillance Unit	?	?	?	2021-09-21	?	VOC Delta GK/478K.V1 (B.1.617.2+AY.x) first detected in India
hCoV-19/Bahrain/341726140/2021	betacoronavirus	EPI_ISL_1660465	?	2021-03-21	Asia	Bahrain	Bahrain	?	Asia	Bahrain	Bahrain	genome	29797	Human	?	?	20I (Alpha, V1)	B.1.1.7	GRY	Communicable Disease Laboratory, Public Health Directorate	Communicable Disease Laboratory, Public Health Directorate	Alwasti,H., AlHujairi,Z., AlAbbas,Z., Marhoon,A., Almoamen,G.	?	?	?	2021-04-19	?	VOC Alpha 202012/01 GRY (B.1.1.7+Q.x) first detected in the UK
hCoV-19/Pakistan/UHSPK3-86/2021	betacoronavirus	EPI_ISL_5063567	?	2021-08-26	Asia	Pakistan	Peshawar	Al Khidmat (Peshawar)	Asia	Pakistan	Peshawar	genome	29781	Human	?	Female	21J (Delta)	B.1.617.2	GK	Centre of Excellence in Molecular Biology	Quadram Institute Bioscience	Muhammad Bilal Sarwar, Muhammad Yasir, Nabil-Fareed Alikhan, Nadeem Afzal, Leonardo de Oliveira Martins, Thanh Le Viet, Alexander J Trotter, Sophie J Prosolek, Gemma L Kay, Martin Lott, Ebenezer Foster-Nyarko, Steven Rudder, David J Baker, Sidra Tul Muntaha, Muhammad Roman, Mark A Webber, Almina Shafiq, Balqees Shabir, Javed Akram, Andrew J Page, Shah Jahan	?	?	?	2021-10-12	?	VOC Delta GK/478K.V1 (B.1.617.2+AY.x) first detected in India
hCoV-19/Mexico/COL_IBT_IMSS_2268/2021	betacoronavirus	EPI_ISL_3347879	?	2021-07-20	North America	Mexico	Colima	?	North America	Mexico	Colima	genome	29837	Human	35	Female	21J (Delta)	AY.20	GK	Centro de Investigación Biomédica de Occidente (CIBO)	Instituto de Biotecnología de la UNAM	Consorcio Mexicano de Vigilancia Genómica (CoViGen-Mex). Authors (in alphabetical order): Julio Elias Alvarado-Yaah, Carlos F. Arias, Santiago Ávila-Ríos, Eduardo Becerril-Vargas, Víctor Hugo Borja-Aburto, Celia Boukadida, Cristóbal Cháidez-Quiróz, Juan Bautista Chale-Dzul, Ricardo Ciria Merce, Andreu Comas-García, Célida Duque Molina, Julissa Enciso-Ibarra, José Antonio Enciso-Moreno, Gloria Elena Espinosa-Ayala, Fernando Fontove-Herrera, Daniel Fregoso-Rueda, Victor Eduardo García-Arias, Alejandra García-Gasca, Bruno Gómez-Gil, Jean Pierre González, Irvin González-López, Concepción Grajales-Muñiz, Ricardo Grande, Rosa María Gutiérrez Rios, Jesús Hernández, Alejandra Hernández-Terán, Alfredo Herrera-Estrella, Carla Ivón Herrera-Najera, Pavel Isa, Verónica Mata-Haro, Daniel Lira Morales, Susana Lopez, Antonio Loza Román, Brenda Irasema Maldonado-Meza, Bernardo Martínez-Miguel, José Arturo Martínez-Orozco, Célida Martínez- Rodríguez, Margarita Matías-Florentino, Fidencio Mejía-Nepomuceno, María Guadalupe de Jesús Mireles-Rivera, Gloria María Molina-Salinas, Hector Montoya-Fuentes, , Mario Mújica-Sánchez, José Esteban Muñoz-Medina, José de Jesús Nuñez-Contreras, Alicia Ocaña-Mondragón, Luis Alberto Ochoa-Carrera, Hector Esteban Paz-Juárez, Marissa Perez-Garcia, Francisco Pulido, Helen Haydee Fernanda Ramírez-Plascencia, Jorge Salas-Hernández, Angel Gustavo Salas-Lais, Alejandro Sánchez-Flores, Clara Esperanza Santacruz-Tinoco, María Guadalupe Santiago-Mauricio, Selene Zárate, Nelly Sélem-Mojica, Blanca Taboada, Kathia Elizabeth Tapia-Diaz, Gloria Vazquez, Joel Armando Vázquez-Pérez).	?	?	?	2021-08-11	?	?
hCoV-19/Aruba/AW-RIVM-62913/2021	betacoronavirus	EPI_ISL_4993391	?	2021-09-26	South America	Aruba	Aruba	?	South America	Aruba	Aruba	genome	29769	Human	?	?	21J (Delta)	AY.4	GK	Dutch COVID-19 response team	National Institute for Public Health and the Environment (RIVM)	Adam Meijer, Harry Vennema, Dirk Eggink, Jeroen Cremer, Sharon van den Brink, Bas van der Veer, AnneMarie van den Brandt, Lisa Wijsman, Kim Freriks, Ryanne Jaarsma, Euníce Then, Lynn Aarts, Sanne Bos, Stijn van Rossum, Florian Zwagemaker, Dennis Schmitz, Annelies Kroneman, Karim Hajji, Ivo van Walle, Chantal Reusken, on behalf of the national COVID-19 response team	?	?	?	2021-10-08	?	?
hCoV-19/USA/MO-MSPHL-004441/2021	betacoronavirus	EPI_ISL_5021727	?	2021-09-14	North America	USA	Missouri	?	North America	USA	Missouri	genome	29787	Human	?	?	21I (Delta)	B.1.617.2	GK	Missouri State Public Health Laboratory	Missouri State Public Health Laboratory	Matthew Sinn, Joshua Barry, Ashley New	?	?	?	2021-10-10	?	VOC Delta GK/478K.V1 (B.1.617.2+AY.x) first detected in India
hCoV-19/Norway/1493/2020	betacoronavirus	EPI_ISL_417488	?	2020-02-29	Europe	Norway	Oslo	?	Europe	Norway	Oslo	genome	29860	Human	?	?	19A	B	V	Oslo University Hospital, Department of Medical Microbiology	Norwegian Institute of Public Health, Department of Virology	Kathrine Stene-Johansen, Kamilla Heddeland Instefjord, Hilde Elshaug, Karoline Bragstad, Olav Hungnes	?	?	?	2020-03-26	?	?
hCoV-19/Georgia/Tb-SNGS1447/2021	betacoronavirus	EPI_ISL_5639814	?	2021-09-25	Asia	Georgia	Tbilisi	?	Asia	Georgia	Tbilisi	genome	29788	Human	?	Female	21J (Delta)	B.1.617.2	GK	Department for Virology, Molecular Biology and Genome Research, R. G. Lugar Center for Public Health Research, National Center for Disease Control and Public Health (NCDC) of Georgia.	Department for Virology, Molecular Biology and Genome Research, R. G. Lugar Center for Public Health Research, National Center for Disease Control and Public Health (NCDC) of Georgia.	Giorgi Tomashvili, Giorgi Gogoladze, Meri Pantsulaia, Gvantsa Brachveli, Salome Javashvili, Nino Berishvili, Tata Imnadze, Ana Papkiauri, Gvantsa Chanturia, Ann Machablishvili, Nato Kotaria, Marine Murtskhvaladze, Lela Sabadze, Mari Gavashelidze, Tamar Jashiashvili, Tea Tevdoradze, Ketevan Sidamonidze, Ekaterine Khmaladze, Ekaterine Zhghenti, Roena Sukhiashvili, Mariam Zakalashvili, Lela Urushadze, Magda Dgebuadze, Davit Tsaguria, Ekaterine Zangaladze, Adam Kotorashvili, Maia Alkhazashvili, Irma Burjanadze, Anna Kasradze, Khatuna Zakhashvili, Paata Imnadze, Amiran Gamkrelidze.	?	?	?	2021-10-28	?	VOC Delta GK/478K.V1 (B.1.617.2+AY.x) first detected in India
hCoV-19/Nigeria/NCDC-NR98/2021	betacoronavirus	EPI_ISL_3314959	?	2021-07-19	Africa	Nigeria	Akwa-Ibom	?	Africa	Nigeria	Akwa-Ibom	genome	29770	Human	64	Male	21J (Delta)	AY.46.6	GK	Molecular Diagnostics Laboratory	National Reference Laboratory, Nigeria Centre for Disease Control	Dr Ndodo Nnaemeka, Olusola Anuoluwapo Akanbi, Chimaobi Chukwu, Dr Omoare Adesuyi, Celestina Obiekea, Anthony Ahumibe, Catherine Okoi, Nwando Mba, Dr Chikwe Ihekweazu	?	?	?	2021-08-10	?	?
hCoV-19/Cambodia/843373/2021	betacoronavirus	EPI_ISL_5802989	?	2021-10-19	Asia	Cambodia	Cambodia	?	Asia	Cambodia	Cambodia	genome	29799	Human	?	?	21J (Delta)	B.1.617.2	GK	Virology Unit, Institut Pasteur du Cambodge	Virology Unit, Institut Pasteur du Cambodge	Leakhena Pum, Sophoannadedh Rath, Jurre Y Siegers, Cecile Troupin, Ly Sovann, Kraing Sidonn, Yi Sengdoeurn, Chin Savuth, Chau Darapheak, Veasna Duong, Erik A Karlsson	?	?	?	2021-11-01	?	VOC Delta GK/478K.V1 (B.1.617.2+AY.x) first detected in India
hCoV-19/Australia/ACT1238/2021	betacoronavirus	EPI_ISL_5941720	?	2021-10-07	Oceania	Australia	Australian Capital Territory	?	Oceania	Australia	Australian Capital Territory	genome	29753	Human	?	?	21J (Delta)	AY.39.1	GK	ACT Pathology	Schwessinger Lab	Carolina Correa Ospina, Emma Crean, Scott Ferguson, Robyn Hall, Evie Hodgson, Ashley Jones, Elise Kellett, Craig Kennedy, Karina Kennedy, Rachel Leonard, Carl McCombe, Catalina Barragán Quintero, Rene Riedelbauch, Benjamin Schwessinger, Gabrielle Smith, Salome Wilson, Daniel Yu	?	?	?	2021-11-05	?	?
hCoV-19/Tunisia/SP-0347/2021	betacoronavirus	EPI_ISL_2035946	?	2021-03-03	Africa	Tunisia	Tunis	?	Africa	Tunisia	Tunis	genome	29802	Human	77	Female	19B	A.27	S	Pasteur Institute - Laboratory of Clinical Virology	Pasteur Institute - Laboratory of Clinical Virology	Wasfi Fares, Kais Ghedira, Mariem Gdoura, Anissa Chouikha, Sondos Haddad, Henda Triki	?	?	?	2021-05-12	?	?
hCoV-19/Australia/NT387/2021	betacoronavirus	EPI_ISL_5656392	?	2021-09-21	Oceania	Australia	Northern Territory	?	Oceania	Australia	Northern Territory	genome	29747	Human	?	?	21J (Delta)	AY.39.1	GK	Royal Darwin Hospital Pathology	Microbiological Diagnostic Unit - Public Health Laboratory (MDU-PHL)	Meumann, E., Baird, R., Seemann T., Horan, K., Sherry, N.L.	?	?	?	2021-10-28	?	?
hCoV-19/USA/NM-CDC-IBX056992641126/2021	betacoronavirus	EPI_ISL_5100124	?	2021-09-26	North America	USA	New Mexico	?	North America	USA	New Mexico	genome	29815	Human	?	?	21J (Delta)	B.1.617.2	GK	Infinity Biologix	Centers for Disease Control and Prevention Division of Viral Diseases, Pathogen Discovery	Dakota Howard,Dhwani Batra,Peter Cook,Jason Caravas,Benjamin Rambo-Martin,Scott Sammons,Yvette Unoarumhi,Matthew Schmerer,Kristine Lacek,Tymeckia Kendall,Victoria Caban Figueroa,Shatavia Morrison,Christopher Gulvick,Erisa Sula,Christian Bixby,Yihe Wang,Jonathan Schultz,Chirayu Goswami,Russ Hager,Robin Grimwood,Clinton Paden,Duncan MacCannell	?	?	?	2021-10-13	?	VOC Delta GK/478K.V1 (B.1.617.2+AY.x) first detected in India
hCoV-19/Australia/NT390/2021	betacoronavirus	EPI_ISL_5656390	?	2021-09-24	Oceania	Australia	Northern Territory	?	Oceania	Australia	Northern Territory	genome	29764	Human	?	?	21I (Delta)	B.1.617.2	GK	Royal Darwin Hospital Pathology	Microbiological Diagnostic Unit - Public Health Laboratory (MDU-PHL)	Meumann, E., Baird, R., Seemann T., Horan, K., Sherry, N.L.	?	?	?	2021-10-28	?	VOC Delta GK/478K.V1 (B.1.617.2+AY.x) first detected in India
hCoV-19/Greece/21350/2021	betacoronavirus	EPI_ISL_3545516	?	2021-07-11	Europe	Greece	Attica	?	Europe	Greece	Attica	genome	29838	Human	?	?	21I (Delta)	AY.9	GK	34, Alex. Fleming Str, 16672 Vari, Athens, Greece	Central National Laboratory ,Public Health Organization	Kyriaki Tryfinopoulou, G.Spanakos, A.Katsoulidou et al	?	?	?	2021-08-21	?	?
hCoV-19/USA/MN-CDC-IBX539542774397/2021	betacoronavirus	EPI_ISL_5100126	?	2021-09-26	North America	USA	Minnesota	?	North America	USA	Minnesota	genome	29796	Human	?	?	21J (Delta)	AY.44	GK	Infinity Biologix	Centers for Disease Control and Prevention Division of Viral Diseases, Pathogen Discovery	Dakota Howard,Dhwani Batra,Peter Cook,Jason Caravas,Benjamin Rambo-Martin,Scott Sammons,Yvette Unoarumhi,Matthew Schmerer,Kristine Lacek,Tymeckia Kendall,Victoria Caban Figueroa,Shatavia Morrison,Christopher Gulvick,Erisa Sula,Christian Bixby,Yihe Wang,Jonathan Schultz,Chirayu Goswami,Russ Hager,Robin Grimwood,Clinton Paden,Duncan MacCannell	?	?	?	2021-10-13	?	?
hCoV-19/USA/AK-PHL11457/2021	betacoronavirus	EPI_ISL_3707560	?	2021-08-09	North America	USA	Alaska	Northern Alaska	North America	USA	Alaska	genome	29823	Human	?	?	21J (Delta)	AY.25	GK	Alaska State Virology Laboratory	Alaska State Virology Laboratory	Stephanie DeRonde, Elva House, Jacob Zidek, Lisa Smith, Ph.D., Jack Chen, Ph.D.	?	?	?	2021-08-26	?	?
hCoV-19/Vietnam/VNHN_4851/2020	betacoronavirus	EPI_ISL_455709	?	2020-04-09	Asia	Vietnam	Red River Delta	Hanoi	Asia	Vietnam	Red River Delta	genome	29828	Human	33	Male	20B	B.1.1	GR	National Hospital of Tropical Diseases	Oxford University Clinical Research Unit, Hanoi, Vietnam	Nguyen Thi Tam, Van Dinh Trang, Nguyen Thu Trang, Nguyen Thi Ngoc Diep, Le Nguyen Minh Hoa, Pham Ngoc Thach, H. Rogier van Doorn, on behalf of the OUCRU COVID-19 research group	?	?	?	2020-06-01	?	?
hCoV-19/Chile/RM-13685/2021	betacoronavirus	EPI_ISL_1300479	?	2021-01-14	South America	Chile	Region Metropolitana de Santiago	La Pintana	South America	Chile	Region Metropolitana de Santiago	genome	29677	Human	73	Female	20B	B.1.1.291	GR	Genetica Molecular and Subdepartamento de Virologia ISP Chile	Instituto de Salud Publica de Chile	Javier Tognarelli, Karen Orostica, Barbara Parra, Loredana Arata, Jaime Lagos, Gisselle Barra, Patricia Bustos, Rodrigo Fasce, Andres Castillo, Jorge Fernandez	?	?	?	2021-03-20	?	?
hCoV-19/Slovenia/398174/2021	betacoronavirus	EPI_ISL_5333323	?	2021-10-01	Europe	Slovenia	Slovenia	?	Europe	Slovenia	Slovenia	genome	29784	Human	76	Female	21J (Delta)	AY.46.6	GK	Institute of Microbiology and Immunology, Faculty of Medicine, University of Ljubljana	Institute of Microbiology and Immunology, Faculty of Medicine, University of Ljubljana	Alen Suljič, Samo Zakotnik, Tomaž Mark Zorec, Doroteja Vlaj, Andraž Celar, Tina Živič, Domen Lazar, Tina Gabrovšek, Patricija Pozvek, Špela Pleh, Miša Korva, Mario Poljak, Tatjana Avšič – Županc	?	?	?	2021-10-19	?	?
hCoV-19/Australia/NT388/2021	betacoronavirus	EPI_ISL_5656389	?	2021-09-20	Oceania	Australia	Northern Territory	?	Oceania	Australia	Northern Territory	genome	29764	Human	?	?	21J (Delta)	B.1.617.2	GK	Royal Darwin Hospital Pathology	Microbiological Diagnostic Unit - Public Health Laboratory (MDU-PHL)	Meumann, E., Baird, R., Seemann T., Horan, K., Sherry, N.L.	?	?	?	2021-10-28	?	VOC Delta GK/478K.V1 (B.1.617.2+AY.x) first detected in India
hCoV-19/Norway/16964/2021	betacoronavirus	EPI_ISL_3834469	?	2021-07-29	Europe	Norway	Agder	?	Europe	Norway	Agder	genome	29815	Human	?	?	21J (Delta)	B.1.617.2	GK	Hospital of Southern Norway - Kristiansand, Department of Medical Microbiology	Norwegian Institute of Public Health, Department of Virology	Kathrine Stene-Johansen, Kamilla Heddeland Instefjord, Hilde Elshaug, Garcia Llorente Ignacio, Jon Bråte, Engebretsen Serina Beate,Pedersen Benedikte Nevjen, Line Victoria Moen, Debech Nadia, Atiya R Ali,Marie Paulsen Madsen, Rasmus Riis Kopperud, Hilde Vollan, Karoline Bragstad, Olav Hungnes	?	?	?	2021-09-01	?	VOC Delta GK/478K.V1 (B.1.617.2+AY.x) first detected in India
hCoV-19/Australia/NT386/2021	betacoronavirus	EPI_ISL_5656388	?	2021-09-18	Oceania	Australia	Northern Territory	?	Oceania	Australia	Northern Territory	genome	29764	Human	?	?	21J (Delta)	B.1.617.2	GK	Royal Darwin Hospital Pathology	Microbiological Diagnostic Unit - Public Health Laboratory (MDU-PHL)	Meumann, E., Baird, R., Seemann T., Horan, K., Sherry, N.L.	?	?	?	2021-10-28	?	VOC Delta GK/478K.V1 (B.1.617.2+AY.x) first detected in India
hCoV-19/Georgia/Tb-SNGS1157/2021	betacoronavirus	EPI_ISL_4557956	?	2021-08-31	Asia	Georgia	Tbilisi	?	Asia	Georgia	Tbilisi	genome	29846	Human	?	Male	20B	B.1.1	GR	Department for Virology, Molecular Biology and Genome Research, R. G. Lugar Center for Public Health Research, National Center for Disease Control and Public Health (NCDC) of Georgia.	Department for Virology, Molecular Biology and Genome Research, R. G. Lugar Center for Public Health Research, National Center for Disease Control and Public Health (NCDC) of Georgia.	Giorgi Tomashvili, Giorgi Gogoladze, Meri Pantsulaia, Gvantsa Brachveli, Salome Javashvili, Nino Berishvili, Tata Imnadze, Ana Papkiauri, Gvantsa Chanturia, Ann Machablishvili, Nato Kotaria, Marine Murtskhvaladze, Lela Sabadze, Mari Gavashelidze, Tamar Jashiashvili, Tea Tevdoradze, Ketevan Sidamonidze, Ekaterine Khmaladze, Ekaterine Zhghenti, Roena Sukhiashvili, Mariam Zakalashvili, Lela Urushadze, Magda Dgebuadze, Davit Tsaguria, Ekaterine Zangaladze, Adam Kotorashvili, Maia Alkhazashvili, Irma Burjanadze, Anna Kasradze, Khatuna Zakhashvili, Paata Imnadze, Amiran Gamkrelidze.	?	?	?	2021-09-28	?	?
hCoV-19/Australia/NT383/2021	betacoronavirus	EPI_ISL_5656387	?	2021-09-20	Oceania	Australia	Northern Territory	?	Oceania	Australia	Northern Territory	genome	29858	Human	?	?	21I (Delta)	AY.24	GK	Royal Darwin Hospital Pathology	Microbiological Diagnostic Unit - Public Health Laboratory (MDU-PHL)	Meumann, E., Baird, R., Seemann T., Horan, K., Sherry, N.L.	?	?	?	2021-10-28	?	?
hCoV-19/Denmark/SSI-01/2020	betacoronavirus	EPI_ISL_416142	?	2020-02-26	Europe	Denmark	Hovedstaden	Copenhagen	Europe	Denmark	Hovedstaden	genome	29843	Human	45	Male	20B	B.1.1	GR	Department of Virus and Microbiological Special diagnostics, Statens Serum Institut, Copenhagen, Denmark.	Statens Serum Institute	Morten Rasmussen, Maiken Worsoe Rosenstierne , Anders Fomsgaard	?	?	?	2020-03-20	?	?
hCoV-19/Australia/NT389/2021	betacoronavirus	EPI_ISL_5656386	?	2021-09-26	Oceania	Australia	Northern Territory	?	Oceania	Australia	Northern Territory	genome	29765	Human	?	?	21J (Delta)	B.1.617.2	GK	Royal Darwin Hospital Pathology	Microbiological Diagnostic Unit - Public Health Laboratory (MDU-PHL)	Meumann, E., Baird, R., Seemann T., Horan, K., Sherry, N.L.	?	?	?	2021-10-28	?	VOC Delta GK/478K.V1 (B.1.617.2+AY.x) first detected in India
hCoV-19/Georgia/Tb-SNGS1039/2021	betacoronavirus	EPI_ISL_4557958	?	2021-08-31	Asia	Georgia	Tbilisi	?	Asia	Georgia	Tbilisi	genome	29848	Human	?	Male	21J (Delta)	B.1.617.2	GK	Department for Virology, Molecular Biology and Genome Research, R. G. Lugar Center for Public Health Research, National Center for Disease Control and Public Health (NCDC) of Georgia.	Department for Virology, Molecular Biology and Genome Research, R. G. Lugar Center for Public Health Research, National Center for Disease Control and Public Health (NCDC) of Georgia.	Giorgi Tomashvili, Giorgi Gogoladze, Meri Pantsulaia, Gvantsa Brachveli, Salome Javashvili, Nino Berishvili, Tata Imnadze, Ana Papkiauri, Gvantsa Chanturia, Ann Machablishvili, Nato Kotaria, Marine Murtskhvaladze, Lela Sabadze, Mari Gavashelidze, Tamar Jashiashvili, Tea Tevdoradze, Ketevan Sidamonidze, Ekaterine Khmaladze, Ekaterine Zhghenti, Roena Sukhiashvili, Mariam Zakalashvili, Lela Urushadze, Magda Dgebuadze, Davit Tsaguria, Ekaterine Zangaladze, Adam Kotorashvili, Maia Alkhazashvili, Irma Burjanadze, Anna Kasradze, Khatuna Zakhashvili, Paata Imnadze, Amiran Gamkrelidze.	?	?	?	2021-09-28	?	VOC Delta GK/478K.V1 (B.1.617.2+AY.x) first detected in India
hCoV-19/Switzerland/SO-ETHZ-34162200/2021	betacoronavirus	EPI_ISL_5066604	?	2021-09-19	Europe	Switzerland	Solothurn	?	Europe	Switzerland	Solothurn	genome	29804	Human	?	?	21J (Delta)	AY.43	GK	Viollier AG	Department of Biosystems Science and Engineering, ETH Zürich	Chaoran Chen, Sarah Nadeau, Louis du Plessis, Catharine Aquino, Ivan Topolsky, Kim Philipp Jablonski, Lara Fuhrmann, Daniel Ehrsam, Isabel Stürmer, Andreia Cabral de Gouvea, Maria Domenica Moccia, Simon Grüter, Timothy Sykes, Lennart Opitz, Griffin White, Laura Neff, Doris Popovic, Andrea Patrignani, Jay Tracy, Ralph Schlapbach, Christiane Beckmann, Maurice Redondo, Olivier Kobel, Christoph Noppen, Niko Beerenwinkel, Tanja Stadler	?	?	?	2021-10-12	?	?
hCoV-19/Mexico/VER-InDRE-FB34013-S6767/2021	betacoronavirus	EPI_ISL_4298865	?	2021-08-18	North America	Mexico	Veracruz	?	North America	Mexico	Veracruz	genome	29821	Human	21	Female	21I (Delta)	AY.26	GK	LESP Veracruz	Instituto de Diagnostico y Referencia Epidemiologicos (INDRE)	Claudia Wong-Arambula, Abril Rodriguez-Maldonado, Vanessa Rivero-Arredondo, Ariadna Medina-Benitez, Joaquin Quiroz-Mercado, Sergio Rangel-Guerrero, Maribel Gonzalez-Villa, Natividad Cruz-Ortiz, Tatiana Nunez-Garcia, Gisela Barrera-Badillo, Lucia Hernandez-Rivas, Irma Lopez-Martinez, Ernesto Ramirez-Gonzalez.	?	?	?	2021-09-19	?	?
hCoV-19/Canada/NS-NML-149993/2021	betacoronavirus	EPI_ISL_4237032	?	2021-07-30	North America	Canada	Nova Scotia	?	North America	Canada	Nova Scotia	genome	29701	Human	?	Male	21J (Delta)	AY.39	GK	NS-QEII Health Sciences Centre	National Microbiology Laboratory (NML)	Anna Majer, Shari Tyson, Grace Seo, Philip Mabon, Elsie Grudeski, Rhiannon Huzarewich, Russell Mandes, Anneliese Landgraff, Jennifer Tanner, Natalie Knox, Morag Graham, Gary Van Domselaar, Todd Hatchette, Jason LeBlanc, Janice Pettipas, Dan Gaston, Nathalie Bastien, Yan Li, Timothy Booth, Darian Hole, Madison Chapel, Kirsten Biggar, CanCOGeN's metadata curation team, Public Health Agency of Canada CanCOGeN team	?	?	?	2021-09-16	?	?
hCoV-19/SintMaarten/SX-RIVM-52790/2021	betacoronavirus	EPI_ISL_3733830	?	2021-08-18	North America	Sint Maarten	Sint Maarten	?	North America	Sint Maarten	Sint Maarten	genome	29769	Human	?	?	21I (Delta)	AY.9	GK	Dutch COVID-19 response team	National Institute for Public Health and the Environment (RIVM)	Adam Meijer, Harry Vennema, Dirk Eggink, Jeroen Cremer, Sharon van den Brink, Bas van der Veer, AnneMarie van den Brandt, Lisa Wijsman, Kim Freriks, Ryanne Jaarsma, Euníce Then, Lynn Aarts, Sanne Bos, Stijn van Rossum, Florian Zwagemaker, Dennis Schmitz, Annelies Kroneman, Karim Hajji, Chantal Reusken, on behalf of the national COVID-19 response team	?	?	?	2021-08-27	?	?
hCoV-19/Chile/LR-UACH-00040/2021	betacoronavirus	EPI_ISL_3905339	?	2021-07-30	South America	Chile	Los Rios CL	Valdivia CL	South America	Chile	Los Rios CL	genome	29829	Human	38	Femele	21G (Lambda)	C.37	GR	AUSTRAL-omics, UACh	AUSTRAL-omics, UACh	Cristian Molina, Suany Quesada,Andrea Silva, Luis Guzmán, Carolina Encina, Daniela Plaza	?	?	?	2021-09-02	?	VOI Lambda GR/452Q.V1 (C.37+C.37.1) first detected in Peru
hCoV-19/Paraguay/cyr_7382/2021	betacoronavirus	EPI_ISL_2234907	?	2021-03-02	South America	Paraguay	Central Paraguay	Luque	South America	Paraguay	Central Paraguay	genome	29763	Human	51	Male	20I (Alpha, V1)	B.1.1.7	GRY	CYRLAB	IICS-UNA	Magaly Martinez, Adriana Valenzuela, Alejandra Rojas, Chyntia Diaz, Eva Nara, Fatima Cardozo, Florencia del Puerto, Joel Ortiz, Jonas Fernandez, Laura Franco, Laura Mendoza, Leticia Rojas, Maria Eugenia Galeano.	?	?	?	2021-05-24	?	VOC Alpha 202012/01 GRY (B.1.1.7+Q.x) first detected in the UK
hCoV-19/Spain/PV-HUD-61644935/2021	betacoronavirus	EPI_ISL_5881622	?	2021-10-12	Europe	Spain	Basque Country	Donostia-San Sebastian	Europe	Spain	Basque Country	genome	29800	Human	48	Male	21J (Delta)	AY.42	GK	Microbiology Department, University Hospital Donostia	Microbiology Department, University Hospital Donostia	Marimon JM, Montes M, Piñeiro L, Martin-Peñaranda T, Gomez M, Sorarrain A, Cilla G.	?	?	?	2021-11-03	?	?
hCoV-19/USA/MS-CDC-6567/2020	betacoronavirus	EPI_ISL_648019	?	2020-03-11	North America	USA	Mississippi	?	North America	USA	Mississippi	genome	29882	Human	45	Male	20C	B.1	GH	MS Public Health Laboratory	Pathogen Discovery, Respiratory Viruses Branch, Division of Viral Diseases, Centers for Disease Control and Prevention	Yan Li, Jing Zhang, Ying Tao, Brian Lynch, Krista Queen, Anna Montmayeur, Anna Uehara, Clinton R. Paden, Rachel Marine, Haibin Wang, Suxiang Tong	?	?	?	2020-11-20	?	?
hCoV-19/Rwanda/NRLNAT4251/2021	betacoronavirus	EPI_ISL_4459599	?	2021-07-29	Africa	Rwanda	Kigali	?	Africa	Rwanda	Kigali	genome	29701	Human	2	Male	21J (Delta)	AY.46	GK	Nucleic Acid Testing, National Reference Laboratory	GIGA Medical Genomics	Yvan Butera, Keith Durkin, Maria Artesi, Bouchra Boujemla, Robert Rutayisire, Reuben Sindayiheba Patrick Tuyisenge, Esperence Umumararungu, Sébastien Bontems, Marie-Pierre Hayette, Nathalie Renotte, Swaibu Gatare, Jacob Souopgui, Sabin Nsanzimana, Vincent Bours, Léon Mutesa	?	?	?	2021-09-23	?	?
hCoV-19/Netherlands/NB-RIVM-50192/2021	betacoronavirus	EPI_ISL_3390686	?	2021-07-28	Europe	Netherlands	North Brabant	?	Europe	Netherlands	North Brabant	genome	29769	Human	42	?	21J (Delta)	B.1.617.2	GK	Dutch COVID-19 response team	National Institute for Public Health and the Environment (RIVM)	Adam Meijer, Harry Vennema, Dirk Eggink, Jeroen Cremer, Sharon van den Brink, Bas van der Veer, AnneMarie van den Brandt, Lisa Wijsman, Kim Freriks, Ryanne Jaarsma, Euníce Then, Lynn Aarts, Sanne Bos, Stijn van Rossum, Florian Zwagemaker, Dennis Schmitz, Annelies Kroneman, Karim Hajji, Chantal Reusken, on behalf of the national COVID-19 response team	?	?	?	2021-08-13	?	VOC Delta GK/478K.V1 (B.1.617.2+AY.x) first detected in India
hCoV-19/SouthAfrica/NICD-N12589/2021	betacoronavirus	EPI_ISL_3342207	?	2021-07-12	Africa	South Africa	North-West ZA	?	Africa	South Africa	North-West ZA	genome	29756	Human	32	Female	21J (Delta)	AY.45	GK	TSHEPONG LABORATORY	National Institute for Communicable Diseases of the National Health Laboratory Service	Amoako DG, Everatt J, Scheepers C, Mohale T, Ntuli N, Mahlangu B, Mnguni A, Ismail A, Bhiman JN	?	?	?	2021-08-11	?	?
hCoV-19/Oman/rega-OM-86/2021	betacoronavirus	EPI_ISL_4062646	?	2021-09-05	Asia	Oman	Muscat	?	Asia	Oman	Muscat	genome	29765	Human	45	Female	21A (Delta)	B.1.617.2	GK	Sultan Qaboos University Hospital, Department of Microbiology & Immunology, Molecular Biology Section	KU Leuven, Rega Institute, Clinical and Epidemiological Virology	Tony Wawina-Bokalanga, Zakaryia Almuharrmi, Khuloud Al Maamari, Fatma BaAlawi, Abdullah Balkhair, Ishraq Al Kindi, Azza Alqayoudhi, Faiza Alnamaani, Omar Balkhair, Piet Maes	?	?	?	2021-09-09	?	VOC Delta GK/478K.V1 (B.1.617.2+AY.x) first detected in India
hCoV-19/Mauritius/209141/2021	betacoronavirus	EPI_ISL_2834924	?	2021-06-09	Africa	Mauritius	Riviere Du Rempart	?	Africa	Mauritius	Riviere Du Rempart	genome	29810	Human	28	Female	20B	AZ.5	GR	Central Health Laboratory	Central Health Laboratory ,Victoria Hospital, Candos,Ministry of Health and Wellness, Mauritius	Manraj SS, Sonoo J, Bahadoor BS, Mathur H, Sujeewon C, Jannoo N, Ramuth M	?	?	?	2021-07-06	?	?
hCoV-19/Colombia/MAG-UCCSMR-VG077/2021	betacoronavirus	EPI_ISL_4703637	?	2021-07-27	South America	Colombia	Magdalena	?	South America	Colombia	Magdalena	genome	29492	Human	22	Male	21H (Mu)	B.1.621	GH	Laboratorio de Biologia Molecular, Universidad Cooperativa de Colombia, Santa Marta	Laboratorio de Biologia Molecular, Universidad Cooperativa de Colombia, Santa Marta	Daniel B. Ramírez-Osorio, Andrew S. Muñoz-Gamba, Paula A. Quintero-Cortés, Johanna Zúñiga, Camila Gonzalez, Emy S. Torres, Andres Rojas-Gulloso, Beatriz Maestre, José A. Usme-Ciro	?	?	?	2021-10-01	?	VOI Mu GH (B.1.621+B.1.621.1) first detected in Colombia
hCoV-19/Ghana/NMIMR-NTRA-15015/2020	betacoronavirus	EPI_ISL_1018094	?	2020-12-24	Africa	Ghana	Ghana	?	Africa	Ghana	Ghana	genome	29903	Human	?	?	20C	B.1.361	GH	Immunology, Noguchi Memorial Institute for Medical Research	Immunology, Noguchi Memorial Institute for Medical Research	Adu,B., Egyir,B., Kumordjie,S., Agbodzi,B., Yeboah,C., Mohktar,Q., Oteng,F., Owusu-Nyantakyi,C., Asare,K.M., Appiah-Kubi,J., Adusei-Poku,M.A., Odoom,J.K., Ampofo,W.K., Bonney,J.K.	?	?	?	2021-02-12	?	?
hCoV-19/Mexico/BCN-ALSR-8359/2020	betacoronavirus	EPI_ISL_1531823	?	2020-08-26	North America	Mexico	Baja California	Tijuana	North America	Mexico	Baja California	genome	29899	Human	?	?	20A	B.1.561	G	Centro de Diagnostico COVID-19 UABC Tijuana	Andersen lab at Scripps Research	SEARCH Alliance San Diego with Idanya Rubi Serafin Higuera, Manuel Sanchez Alavez, Jorge Luis Jimenez Niebla, German Ibarra, Jonathan Vincent Baena, Oscar Efren Zazueta Fierro	?	?	?	2021-04-10	?	?
hCoV-19/Gambia/56126/2021	betacoronavirus	EPI_ISL_5639872	?	2021-07-29	Africa	Gambia	Kombo	?	Africa	Gambia	Kombo	genome	29766	Human	42	Female	21J (Delta)	AY.34	GK	MRCG at LSHTM Genomics lab	MRCG at LSHTM Genomics lab	Abdul Karim sesay, Abdoulie Kanteh, Jarra Manneh, Mariama Kujabi, Bakary Sanyang,Dabiri Damilari	?	?	?	2021-10-28	?	?
hCoV-19/NewZealand/20VR1110/2020	betacoronavirus	EPI_ISL_456191	?	2020-03-19	Oceania	New Zealand	Waikato	?	Oceania	New Zealand	Waikato	genome	29783	Human	?	?	20A	B.1	G	Waikato Hospital	Institute of Environmental Science and Research (ESR)	Matt Storey, Xiaoyun Ren, Anja Werno, Antje van der Linden, Arlo Upton, Chris Mansell, David Hammer, Dragana Drinkovic, Erasmus Smit, Gary McAuliffe, Hana Sofia Andersson, James Ussher, Jill Sherwood, Josh Freeman, Julia Howard, Juliet Elvy, Mary DeAlmeida, Matt Blakiston, Matthew Rogers, Max Bloomfield, Michael Addidle, Michelle Balm, Sally Roberts, Sarah Jefferies, Sharmini Muttaiyah, Susan Morpeth, Susan Taylor, Timothy Blackmore, Vani Sathyendran, Veronica Playle, Virginia Hope, Erasmus Smit, Lauren Jelly, Joep de Ligt	?	?	?	2020-06-02	?	?
hCoV-19/Sweden/4021048528VO/2021	betacoronavirus	EPI_ISL_3785088	?	2021-07-23	Europe	Sweden	Varmland	?	Europe	Sweden	Varmland	genome	29661	Human	?	?	21I (Delta)	B.1.617.2	GK	Swedish national genomic surveillance program of SARS-CoV-2	The Public Health Agency of Sweden	Maximilian Riess, Maria Lind Karlberg, Alma Brolund, Swedish national genomic surveillance program of SARS-CoV-2	?	?	?	2021-08-30	?	VOC Delta GK/478K.V1 (B.1.617.2+AY.x) first detected in India
hCoV-19/USA/NY-NYGC-4020-VTM3-IDWU816/2021	betacoronavirus	EPI_ISL_5365755	?	2021-09-24	North America	USA	New York	?	North America	USA	New York	genome	29758	Human	68	Male	21I (Delta)	AY.26	GK	Weill Cornell Medicine	New York Genome Center	Michael Zody, Andre Corvelo, Dayna M. Oschwald, Amy Baldwin, Samantha Fennessey, Tom Maniatis, Melissa Cushing, Olivier Elemento, Margaret Elizabeth Ross, Chris Mason, Priya Velu, Hanna Rennert, Arryn Craney, Lars F Westblade	?	?	?	2021-10-20	?	?
hCoV-19/NewZealand/20VR1271/2020	betacoronavirus	EPI_ISL_456196	?	2020-03-24	Oceania	New Zealand	Auckland	?	Oceania	New Zealand	Auckland	genome	29782	Human	?	?	19A	B	O	LabPLUS	Institute of Environmental Science and Research (ESR)	Matt Storey, Xiaoyun Ren, Anja Werno, Antje van der Linden, Arlo Upton, Chris Mansell, David Hammer, Dragana Drinkovic, Erasmus Smit, Gary McAuliffe, Hana Sofia Andersson, James Ussher, Jill Sherwood, Josh Freeman, Julia Howard, Juliet Elvy, Mary DeAlmeida, Matt Blakiston, Matthew Rogers, Max Bloomfield, Michael Addidle, Michelle Balm, Sally Roberts, Sarah Jefferies, Sharmini Muttaiyah, Susan Morpeth, Susan Taylor, Timothy Blackmore, Vani Sathyendran, Veronica Playle, Virginia Hope, Erasmus Smit, Lauren Jelly, Joep de Ligt	?	?	?	2020-06-02	?	?
hCoV-19/Armenia/IMB3-5/2021	betacoronavirus	EPI_ISL_1718298	?	2021-03-18	Asia	Armenia	Armenia	?	Asia	Armenia	Armenia	genome	29884	Human	?	?	20I (Alpha, V1)	B.1.1.7	GRY	National Center of Disease Control and Prevention of the Republic of Armenia	Institute of Molecular Biology NAS RA, Republic of Armenia, Department of Bioengineering, BioinformaticsInstitute and Molecular Biology IBMPh RAU, Republic of Armenia	Arsen Arakelyan, Diana Avetyan, Siras Hakobyan, Gisane Khachatyan, Maria Nikoghosyan, Tamara Sirunyan, Nelli Muradyan, Andranik Chavushyan, Hovsep Ghazaryan, Roksana Zakharyan, Shushan Sargrsyan, Gayane Melik-Pashayan	?	?	?	2021-04-26	?	VOC Alpha 202012/01 GRY (B.1.1.7+Q.x) first detected in the UK
hCoV-19/Paraguay/REDE-PY7/2020	betacoronavirus	EPI_ISL_3586969	?	2020-12-15	South America	Paraguay	Asuncion	?	South America	Paraguay	Asuncion	genome	29788	Human	80	Male	20B	B.1.1.28	GR	Laboratorio Central de Salud Publica de Paraguay	Fundação Ezequiel Dias	María José Ortega, Andrea Gómez de la Fuente, Shirley Villalba, Juan Torales, María Liz Gamarra, Felipe Iani, Talita Adelino, Joilson Xavier, Natalia Guimaraes, Glauco Carvalho, Andre Leal, Raquel da Silva Ferreira, Luiz Takao Watanabe, Elaine Cristina, de Oliveira, Marina Castilhos Souza Umaki Zardin, Gislene Garcia de Castro Lichs, Luiz Henrique Ferraz Demarchi, Cynthia Vazquez, Hegger Fritsch, Flavia Aburjaile, Vagner Fonseca, Marta Giovanetti, Luiz Alcantara.	?	?	?	2021-08-23	?	?
hCoV-19/Armenia/IMB3-3/2021	betacoronavirus	EPI_ISL_1718296	?	2021-03-18	Asia	Armenia	Armenia	?	Asia	Armenia	Armenia	genome	29884	Human	?	?	20I (Alpha, V1)	B.1.1.7	GRY	National Center of Disease Control and Prevention of the Republic of Armenia	Institute of Molecular Biology NAS RA, Republic of Armenia, Department of Bioengineering, BioinformaticsInstitute and Molecular Biology IBMPh RAU, Republic of Armenia	Arsen Arakelyan, Diana Avetyan, Siras Hakobyan, Gisane Khachatyan, Maria Nikoghosyan, Tamara Sirunyan, Nelli Muradyan, Andranik Chavushyan, Hovsep Ghazaryan, Roksana Zakharyan, Shushan Sargrsyan, Gayane Melik-Pashayan	?	?	?	2021-04-26	?	VOC Alpha 202012/01 GRY (B.1.1.7+Q.x) first detected in the UK
hCoV-19/Ireland/D-U-MAY-000251/2020	betacoronavirus	EPI_ISL_5248212	?	2020-02-20	Europe	Ireland	Kerry	?	Europe	Ireland	Kerry	genome	29782	Human	?	Male	20B	B.1.1	GR	National Virus Reference Laboratory	Irish Coronavirus Sequencing Consortium - Maynooth University	David A Fitzpatrick, Cian Smyth, Fiona Walsh	?	?	?	2021-10-17	?	?
hCoV-19/Malaysia/IMR_WC99023/2020	betacoronavirus	EPI_ISL_490099	?	2020-05-23	Asia	Malaysia	Malaysia	?	Asia	Malaysia	Malaysia	genome	29860	Human	?	Male	19A	B.6.2	O	Institute for Medical Research, Infectious Disease Research Centre, National Institutes of Health, Ministry of Health Malaysia	Institute for Medical Research, Infectious Disease Research Centre, National Institutes of Health, Ministry of Health Malaysia	Suppiah J, Mohd-Zawawi Z, Kamel K, Kalyanasundram J, Thayan R	?	?	?	2020-07-15	?	?
hCoV-19/Australia/SA0473/2020	betacoronavirus	EPI_ISL_508606	?	2020-07-28	Oceania	Australia	South Australia	?	Oceania	Australia	South Australia	genome	29814	Human	?	?	20F	D.2	GR	SA Pathology	SA Pathology	Lex Leong, Chuan Kok Lim, Mark Turra, Ivan Bastian, Geoff Higgins	?	?	?	2020-08-04	?	?
hCoV-19/USA/IL-IDPH-I-000683/2020	betacoronavirus	EPI_ISL_848227	?	2020-11-30	North America	USA	Illinois	Winnebago County IL	North America	USA	Illinois	genome	29782	Human	?	?	20G	B.1.2	GH	Illinois Department of Public Health	Gagnon Lab, Southern Illinois University	Keith Gagnon	?	?	?	2021-01-19	?	?
hCoV-19/Australia/NSW-ICPMR-12489/2021	betacoronavirus	EPI_ISL_5936415	?	2021-10-28	Oceania	Australia	New South Wales	Sydney	Oceania	Australia	New South Wales	genome	29378	Human	?	?	21J (Delta)	AY.39.1	GK	Medlab Pathology	NSW Health Pathology - Institute of Clinical Pathology and Medical Research; Westmead Hospital; University of Sydney	Arnott A., Draper J., Gall M., Martinez E., Rockett R., Sintchenko V., on behalf of ICPMR	?	?	?	2021-11-05	?	?
hCoV-19/Mexico/CHH-InDRE-IBT-89/2020	betacoronavirus	EPI_ISL_1301705	?	2020-05-31	North America	Mexico	Chihuahua	?	North America	Mexico	Chihuahua	genome	29819	Human	38	Female	20C	B.1	GH	Instituto de Diagnostico y Referencia Epidemiologicos InDRE_RNLSP	Instituto de Biotecnología de la UNAM	Authors from IBT, IMSS, InDRE and INER (in alphabetical order): Carlos F. Arias, Santiago Ávila-Ríos, Gisela Barrera-Badillo, Eduardo Becerril-Vargas, Celia Boukadida, Natividad Cruz-Ortiz, Larissa Fernandes-Matano, Ricardo Grande, Lucia Hernandez-Rivas, Alejandra Hernández-Terán, Pavel Isa, Irma Lopez-Martinez, José Arturo Martínez-Orozco, Margarita Matías-Florentino, Fidencio Mejía-Nepomuceno, Edgar Mendieta-Condado, Mario Mújica-Sánchez, José Esteban Muñoz-Medina, Tatiana Nunez-Garcia, Luis Alberto Ochoa-Carrera, Hector Esteban Paz-Juárez, Francisco Pulido, José Ernesto Ramírez-González, Alma Rincón-Rubio, Teresita Rojas-Mendoza, Jorge Salas-Hernández, Alejandro Sanchez-Flores, Clara Esperanza Santacruz-Tinoco, Andrea Santos Coy-Arechavaleta, Blanca Taboada, Gloria Vazquez, Joel Armando Vázquez-Pérez, Jerome Jean Verleyen	?	?	?	2021-03-20	?	?
hCoV-19/Peru/MDD-INS-7878/2021	betacoronavirus	EPI_ISL_5765400	?	2021-09-28	South America	Peru	Madre de Dios	?	South America	Peru	Madre de Dios	genome	29865	Human	25	Male	20J (Gamma, V3)	P.1	GR	Laboratorio de Referencia Nacional de Virus Respiratorios. Centro Nacional de Salud Publica. Instituto Nacional de Salud Peru.	Laboratorio de Referencia Nacional de Virus Respiratorios. Centro Nacional de Salud Publica. Instituto Nacional de Salud Peru.	Carlos Padilla Rojas, Veronica Hurtado Vela, Orson Mestanza Millones, Iris Silva Molina, Luis Barcena Flores, Alicia Nuñez Llanos, Steve Acedo Lazo, Wendy Lizarraga Olivares, Victor Jimenez Vasquez, Sara Gordillo Vilchez, Nieves Sevilla Castañeda, Princesa Medrano Alhuay, Omar Caceres Rey, Marco Galarza Perez, Henri Bailon Calderon, Nancy Rojas Serrano, Priscila Lope Pari, Lely Solari Zerpa, Joseph Huayra Niquen	?	?	?	2021-10-29	?	VOC Gamma GR/501Y.V3 (P.1+P.1.x) first detected in Brazil/Japan
hCoV-19/Luxembourg/LNS1287336/2021	betacoronavirus	EPI_ISL_3146248	?	2021-07-14	Europe	Luxembourg	Luxembourg	?	Europe	Luxembourg	Luxembourg	genome	29677	Human	31	Male	20J (Gamma, V3)	P.1.17.1	GR	BioneXt Lab	Laboratoire national de sante, Microbiology, Microbial Genomics Platform	Anke Wienecke-Baldacchino, Catherine Ragimbeau,Jessica Tapp, Fatu Djabi, Lise Pignon, Raoul Salmon,Virginie Jover, Elodie Solarino, Thibault Ferrandon, Tamir Abdelrahman	?	?	?	2021-07-30	?	?
hCoV-19/Aruba/AW-RIVM-49076/2021	betacoronavirus	EPI_ISL_3389766	?	2021-07-22	South America	Aruba	Aruba	?	South America	Aruba	Aruba	genome	29769	Human	?	?	21I (Delta)	B.1.617.2	GK	Dutch COVID-19 response team	National Institute for Public Health and the Environment (RIVM)	Adam Meijer, Harry Vennema, Dirk Eggink, Jeroen Cremer, Sharon van den Brink, Bas van der Veer, AnneMarie van den Brandt, Lisa Wijsman, Kim Freriks, Ryanne Jaarsma, Euníce Then, Lynn Aarts, Sanne Bos, Stijn van Rossum, Florian Zwagemaker, Dennis Schmitz, Annelies Kroneman, Karim Hajji, Chantal Reusken, on behalf of the national COVID-19 response team	?	?	?	2021-08-13	?	VOC Delta GK/478K.V1 (B.1.617.2+AY.x) first detected in India
hCoV-19/Bolivia/26955/2020	betacoronavirus	EPI_ISL_837573	?	2020-04-20	South America	Bolivia	Tarija	?	South America	Bolivia	Tarija	genome	29741	Human	?	?	20A	B.1.600	G	Centro Nacional de Enfermedades Tropicales (CENETROP)	Laboratory of Respiratory Viruses and Measles, Oswaldo Cruz Institute, FIOCRUZ	Paola Resende, Roxana Loayza, Cinthia Avila, Luciana Appolinario, Fernando Motta, Anna Carolina Paixao, Ana Carolina Mendonca, Marilda Siqueira on behalf of the Fiocruz COVID-19 Genomic Surveillance Network	?	?	?	2021-01-18	?	?
hCoV-19/Australia/SA0728/2021	betacoronavirus	EPI_ISL_2462364	?	2021-05-24	Oceania	Australia	South Australia	?	Oceania	Australia	South Australia	genome	29848	Human	?	Male	21I (Delta)	B.1.617.2	GK	SA Pathology	SA Pathology	Caitlin Selway, Lex Leong, Chuan Kok Lim, Mark Turra, Ivan Bastian, Geoff Higgins	?	?	?	2021-06-09	?	VOC Delta GK/478K.V1 (B.1.617.2+AY.x) first detected in India
hCoV-19/Australia/NSW219/2020	betacoronavirus	EPI_ISL_427643	?	2020-02-28	Oceania	Australia	New South Wales	Sydney	Oceania	Australia	New South Wales	genome	29408	Human	?	?	19A	B	O	Centre for Infectious Diseases and Microbiology Public Health	NSW Health Pathology - Institute of Clinical Pathology and Medical Research; Westmead Hospital; University of Sydney	Timms V, Gall M, Arnott A, Sadsad R, Draper J, Sim E, Bachmann N, Rockett R, Lam C, Gray K, Carter I, Holmes EC, O’Sullivan MV, Byun R, Sintchenko V, Chen SC, Eden JS, Maddocks S, Kok J, Propenko M, Sorrell T, Chang S, Basile K, Dwyer DE for the 2019-nCoV Study Group	?	?	?	2020-04-19	?	?
hCoV-19/Serbia/Lipljan-005360911/2020	betacoronavirus	EPI_ISL_904010	?	2020-11-09	Europe	Kosovo	Pristina	Lipljan	Europe	Kosovo	Pristina	genome	29782	Human	?	?	20B	B.1.1	GR	Veterinary Specialized Institute Kraljevo	Veterinary Specialized Institute "Kraljevo", Serbia	Vidanovic,D., Tesovic,B., Knezevic,A., Jovanovic,T., Jankovic,M., Sekler,M., Banovic Djeri,B., Petrovic,T., Volkening,J., Afonso,C.	?	?	?	2021-01-30	?	?
hCoV-19/Ecuador/USFQ-114/2020	betacoronavirus	EPI_ISL_486849	?	2020-06-30	South America	Ecuador	Imbabura	Ibarra	South America	Ecuador	Imbabura	genome	29744	Human	60	Male	20B	B.1.1	GR	Institute of Microbiology, Universidad San Francisco de Quito	Institute of Microbiology, Universidad San Francisco de Quito	Belén Prado-Vivar, Sully Márquez, Juan José Guadalupe, Monica Becerra-Wong, Carla Torres, Bernardo Gutiérrez, Jonathan Araujo, Verónica Barragán, Patricio Rojas-Silva, Gabriel Trueba, Michelle Grunauer, Paúl Cárdenas	?	?	?	2020-07-11	?	?
hCoV-19/Jordan/UK5/2020	betacoronavirus	EPI_ISL_904015	?	2020-12-20	Asia	Jordan	Amman	?	Asia	Jordan	Amman	genome	29763	Human	?	Female	20I (Alpha, V1)	B.1.1.7	GRY	Molecular Biology and Virology lab, Faculty of Veterinary Medicine, Jordan University of Science and Technology	Molecular Biology and Virology lab, Faculty of Veterinary Medicine, Jordan University of Science and Technology	Mohammad Hussien Alboom,Dr.Mahmoud Hamad Gazo,Suhaila Ibrahim khalil, Ghaya Abdellatif Alwahdanee, Dr.Saied Jaradat, Hazem Haddad, Dr.Moh''D Borhan Al-Zghoul, Dr.Mustafa Ababneh	?	?	?	2021-01-30	?	VOC Alpha 202012/01 GRY (B.1.1.7+Q.x) first detected in the UK
hCoV-19/Paraguay/REDE-PY11/2021	betacoronavirus	EPI_ISL_3586959	?	2021-06-28	South America	Paraguay	Asuncion	?	South America	Paraguay	Asuncion	genome	29516	Human	45	Male	20B	B.1.1.28	GR	Laboratorio Central de Salud Publica de Paraguay	Fundação Ezequiel Dias	María José Ortega, Andrea Gómez de la Fuente, Shirley Villalba, Juan Torales, María Liz Gamarra, Felipe Iani, Talita Adelino, Joilson Xavier, Natalia Guimaraes, Glauco Carvalho, Andre Leal, Raquel da Silva Ferreira, Luiz Takao Watanabe, Elaine Cristina, de Oliveira, Marina Castilhos Souza Umaki Zardin, Gislene Garcia de Castro Lichs, Luiz Henrique Ferraz Demarchi, Cynthia Vazquez, Hegger Fritsch, Flavia Aburjaile, Vagner Fonseca, Marta Giovanetti, Luiz Alcantara.	?	?	?	2021-08-23	?	?
hCoV-19/Botswana/R36B64_BHP_000640511/2021	betacoronavirus	EPI_ISL_5501998	?	2021-07-23	Africa	Botswana	Central District BW	Palapye	Africa	Botswana	Central District BW	genome	29830	Human	5	Female	21J (Delta)	AY.45	GK	Palapye Primary Hospital Laboratory	Botswana Harvard HIV Reference Laboratory	Sikhulile Moyo, Wonderful T. Choga, Dorcas Maruapula, Keoratile Ntshambiwa, Sefetogi Ramaologa, Thongbotho Mphoyakgosi, Boitumelo J. L Zuze, Botshelo Radibe, Legodile Kooepile, Ontlametse T. Bareng, Letsibogo Gaoraelwe, Thela Tefelo, Pamela Smith-Lawrence, Kgomotso Moruisi, Roger Shapiro, Shahin Lockman, Joseph Makhema, Mphaphi B. Mbulawa, Mosepele Mosepele, Simani Gaseitsiwe	?	?	?	2021-10-25	?	?
hCoV-19/Australia/VIC19722/2021	betacoronavirus	EPI_ISL_4774818	?	2021-08-17	Oceania	Australia	Victoria	?	Oceania	Australia	Victoria	genome	29748	Human	44	Male	21J (Delta)	B.1.617.2	GK	Microbiological Diagnostic Unit - Public Health Laboratory (MDU-PHL)	Microbiological Diagnostic Unit - Public Health Laboratory (MDU-PHL)	Seemann, T., Horan, K., Sherry, N.L.	?	?	?	2021-10-04	?	VOC Delta GK/478K.V1 (B.1.617.2+AY.x) first detected in India
hCoV-19/SouthAfrica/NHLS-UCT-GS-0041/2020	betacoronavirus	EPI_ISL_640039	?	2020-03-19	Africa	South Africa	Western Cape Province	Mossel Bay	Africa	South Africa	Western Cape Province	genome	29821	Human	47	Female	20B	B.1.1.10	GR	Mossel Bay Hospital wc MBY	NHLS/UCT	Arash Iranzadeh, Deelan Doolabh, Lynn Tyers, Bruna Galvao, Innocent Mudau, Marvin Hsiao, Kruger Marais, Diana Hardie, Stephen Korsman, Carolyn Williamson	?	?	?	2020-11-17	?	?
hCoV-19/Thailand/Bangkok-CONI-1065/2021	betacoronavirus	EPI_ISL_5565185	?	2021-09-30	Asia	Thailand	Bangkok	?	Asia	Thailand	Bangkok	genome	29701	Human	?	?	21A (Delta)	AY.30	GK	Ramathibodi Hospital	COVID-19 Network Investigations (CONI) Alliance	Elizabeth Batty, Thanat Chookajorn, Stefan Fernandez, Angkana Huang, Anthony R. Jones, Khajohn Joonlasak, Chonticha Klungtong, Theerarat Kochakarn, Namfon Kotanan, Krittikorn Kumpornsin, Duangkamon Loesbanluechai, Wudtichai Manasatienkij, Ekawat Pasomsub, Kingkan Rakmanee, Kritchakorn Sawakwongpra, Janjira Thaipadungpanit, Arporn Wangwiwatsin, Treewat Watthanachockchai	?	?	?	2021-10-26	?	?
hCoV-19/Argentina/PAIS-E0424/2021	betacoronavirus	EPI_ISL_5332845	?	2021-10-02	South America	Argentina	Santa Fe	Sauce Viejo	South America	Argentina	Santa Fe	genome	29705	Human	17	Male	20J (Gamma, V3)	P.1.15	GR	Laboratorio MEGA (Rafaela)	Grupo de Genómica y Bioinformática del Instituto de Investigación de la Cadena Láctea CONICET-INTA on behalf of 'Proyecto Argentino Interinstitucional de genomica de SARS-CoV-2' (PAIS Consortium)	Eberhardt, MF; Irazoqui, JM; Cristiani, M; Fuhr, E; Prado, A; Albretch, A; Amadio, AF	?	?	?	2021-10-19	?	?
hCoV-19/CaboVerde/Praia_2900/2021	betacoronavirus	EPI_ISL_1711643	?	2021-01-31	Africa	Cabo Verde	Nossa Senhora da Graça	Praia	Africa	Cabo Verde	Nossa Senhora da Graça	genome	29822	Human	13	Male	20B	B.1.1.420	GR	Virology Laboratory of Praia	Institut Pasteur de Dakar	Sanders Kevin, Diagne Moussa Moïse, Dia Ndongo, Diallo Amadou, Sankhe Safietou, Diop Mamadou, Ndiaye Ndack, Loucoubar Cheikh, Faye Ousmane, da Luz Lima Mendonça Maria, Sall Amadou Alpha	?	?	?	2021-04-24	?	?
hCoV-19/Romania/Bucuresti-13907/2020	betacoronavirus	EPI_ISL_468151	?	2020-04-15	Europe	Romania	Bucharest	?	Europe	Romania	Bucharest	genome	29871	Human	65	Male	20B	B.1.1	GR	[Romania, Bucharest] National Institute for Infectious Diseases “Prof. Dr. Matei Balș”	[Romania, Bucharest] National Institute for Infectious Diseases “Prof. Dr. Matei Balș”	Leontina Banica, Marius Cotic, Corina Casangiu, Marius Surleac, Simona Paraschiv	?	?	?	2020-06-16	?	?
hCoV-19/Indonesia/BA-NIHRD-WGS12395/2021	betacoronavirus	EPI_ISL_6000322	?	2021-10-04	Asia	Indonesia	Bali	?	Asia	Indonesia	Bali	genome	29812	Human	31	Female	21J (Delta)	AY.23	GK	RSUD Kabupaten Karangasem	National Institute of Health Research and Development	Kartika Dewi Puspa, Hana Apsari Pawestri, Triyani Soekarso, Hartanti Dian Ikawati, Subangkit, Arie Ardiansyah Nugraha, Krisna Pangesti, Fajar Nur Sulistiyohadi, Nelly Puspandari, Vivi Setiawaty	?	?	?	2021-11-06	?	?
hCoV-19/Indonesia/BA-NIHRD-WGS12388/2021	betacoronavirus	EPI_ISL_6000320	?	2021-10-06	Asia	Indonesia	Bali	?	Asia	Indonesia	Bali	genome	29812	Human	53	Male	21J (Delta)	AY.23	GK	Prodia Denpasar	National Institute of Health Research and Development	Kartika Dewi Puspa, Hana Apsari Pawestri, Triyani Soekarso, Hartanti Dian Ikawati, Subangkit, Arie Ardiansyah Nugraha, Krisna Pangesti, Fajar Nur Sulistiyohadi, Nelly Puspandari, Vivi Setiawaty	?	?	?	2021-11-06	?	?
hCoV-19/England/QEUH-1CE370F/2021	betacoronavirus	EPI_ISL_3968054	?	2021-08-27	Europe	United Kingdom	England	?	Europe	United Kingdom	England	genome	29769	Human	?	?	21J (Delta)	AY.4	GK	Lighthouse Lab in Glasgow	Wellcome Sanger Institute for the COVID-19 Genomics UK (COG-UK) Consortium	Harper VanSteenhouse, Yumi Kasai, David Gray, Carol Clugston, Anna Dominiczak and Alex Alderton, Roberto Amato, Jeffrey Barrett, Sonia Goncalves, Ewan Harrison, David K. Jackson, Ian Johnston, Dominic Kwiatkowski, Cordelia Langford, John Sillitoe on behalf of the Wellcome Sanger Institute COVID-19 Surveillance Team	?	?	?	2021-09-06	?	?
hCoV-19/Pakistan/JRCGR-KHI43/2020	betacoronavirus	EPI_ISL_779274	?	2020-07-02	Asia	Pakistan	Karachi	?	Asia	Pakistan	Karachi	genome	29052	Human	?	?	20B	B.1.1	GR	Jamil-ur-Rahman Center for Genome Research, Dr. Panjwani Center for Molecular Medicine and Drug Research	Jamil-ur-Rahman Center for Genome Research, Dr. Panjwani Center for Molecular Medicine and Drug Research	Shakeel,M., Irfan,M., Nisa,Z., Rashid,M., Ansari,S., Khan,I.	?	?	?	2021-01-05	?	?
hCoV-19/Vietnam/NHTD-OUCRU1315/2021	betacoronavirus	EPI_ISL_5458726	?	2021-10-02	Asia	Vietnam	Thanh Hoa	?	Asia	Vietnam	Thanh Hoa	genome	29809	Human	30	Male	21I (Delta)	B.1.617.2	GK	National Hospital for Tropical Diseases	Oxford University Clinical Research Unit, Hanoi, Vietnam	Pham Ngoc Thach, Van Dinh Trang, Le Van Duyet, Nguyen Thi Kim Chi, Vu Ngoc Lien, Nguyen Thi Hang, Nguyen My Hanh, Nguyen Thi Hong Phuong, Tran Thi Van Dung, Ngo Thi Thu Hang, Nguyen Thi Nhu Ha, Luu Thi Dieu Lien, Nguyen Thu Trang, Nguyen Thi Hong Thuong, Trinh Cong Dien, Trinh Son Tung, Thomas Kesteman, Nguyen Thi Tam, H.Rogier van Doorn on behalf of the OUCRU COVID-19 research group	?	?	?	2021-10-24	?	VOC Delta GK/478K.V1 (B.1.617.2+AY.x) first detected in India
hCoV-19/Suriname/SR-674/2021	betacoronavirus	EPI_ISL_5018007	?	2021-09-07	South America	Suriname	Suriname	?	South America	Suriname	Suriname	genome	29444	Human	?	?	21I (Delta)	AY.9	GK	Central Laboratory, Bureau of Public Health (BOG) and Academic Hospital Paramaribo	Erasmus Medical Center	Bas B Oude Munnink, Cherise Beek, Consuella Partowidjojo, Dion Gajadin, Ed PF IJzerman, Emmanuelle Munger, Gary Gummels, Ingrid SK Krishnadath, Lycke Woittiez, Marion PG Koopmans, Mireille Van de Veer, Phyllis Pinas, Princes Wongsowidjojo, Radjesh Ori, Ranisha Doerbalie, Rohma Banwari, Soeradj Harkisoen, Stephen Vreden, Tilotmadebie Ramlal, Verne Nanhoe	?	?	?	2021-10-09	?	?
hCoV-19/Morocco/20352116/2021	betacoronavirus	EPI_ISL_4430745	?	2021-08-25	Africa	Morocco	Casablanca	?	Africa	Morocco	Casablanca	genome	29769	Human	40	Male	21J (Delta)	AY.33	GK	Medical Virology and BSL3 Laboratory	Laboratoire de Surveillance Génomique	EL Hamouchi Adil, Charoute Hicham , Bouzidi Aymane, Amalou Ghita, Harmak Houda, Anga Latifa, Faouzi Abdellah, Zemmouri Faouzia, El Oualid Abdelmjid, Nadifiyine Saloua, Zouheir Yassine, Omondi Francis Carey, Somda Soro Georgina Charlene, Abbad Anas, Chgouri Fatima, Dersi Noureddine, Nourlil Jalal, Barakat Abdelhamid, Maaroufi Abderrahmane	?	?	?	2021-09-22	?	?
hCoV-19/CaboVerde/Praia_30215/2020	betacoronavirus	EPI_ISL_1711641	?	2020-10-04	Africa	Cabo Verde	Nossa Senhora da Graça	Praia	Africa	Cabo Verde	Nossa Senhora da Graça	genome	29809	Human	38	Male	20A	B.1	G	Virology Laboratory of Praia	Institut Pasteur de Dakar	Sanders Kevin, Diagne Moussa Moïse, Dia Ndongo, Diallo Amadou, Sankhe Safietou, Diop Mamadou, Ndiaye Ndack, Loucoubar Cheikh, Faye Ousmane, da Luz Lima Mendonça Maria, Sall Amadou Alpha	?	?	?	2021-04-24	?	?
hCoV-19/SouthAfrica/NHLS-UCT-GS-0074/2020	betacoronavirus	EPI_ISL_640043	?	2020-03-30	Africa	South Africa	Western Cape Province	?	Africa	South Africa	Western Cape Province	genome	29818	Human	25	Male	20A	B.1	G	Groote Schuur Hospital wc GSH	NHLS/UCT	Arash Iranzadeh, Deelan Doolabh, Lynn Tyers, Bruna Galvao, Innocent Mudau, Marvin Hsiao, Kruger Marais, Diana Hardie, Stephen Korsman, Carolyn Williamson	?	?	?	2020-11-17	?	?
hCoV-19/Pakistan/UHSPK3-193/2021	betacoronavirus	EPI_ISL_5063496	?	2021-07-26	Asia	Pakistan	Karachi	Al Khidmat (Karachi)	Asia	Pakistan	Karachi	genome	29807	Human	?	Male	21I (Delta)	B.1.617.2	GK	Centre of Excellence in Molecular Biology	Quadram Institute Bioscience	Muhammad Bilal Sarwar, Muhammad Yasir, Nabil-Fareed Alikhan, Nadeem Afzal, Leonardo de Oliveira Martins, Thanh Le Viet, Alexander J Trotter, Sophie J Prosolek, Gemma L Kay, Martin Lott, Ebenezer Foster-Nyarko, Steven Rudder, David J Baker, Sidra Tul Muntaha, Muhammad Roman, Mark A Webber, Almina Shafiq, Balqees Shabir, Javed Akram, Andrew J Page, Shah Jahan	?	?	?	2021-10-12	?	VOC Delta GK/478K.V1 (B.1.617.2+AY.x) first detected in India
hCoV-19/Bangladesh/CHRF-GSB04-025/2021	betacoronavirus	EPI_ISL_4212626	?	2021-08-07	Asia	Bangladesh	Dhaka	Dhaka	Asia	Bangladesh	Dhaka	genome	29510	Human	52	Male	21A (Delta)	AY.43	GK	Child Health Research Foundation	Child Health Research Foundation	CHRF Bangladesh Genomics Team, Manjur Hossain Khan, Senjuti Saha, Hassan Afrad, Mohammed Ziaur Rahman, Mohammad Jubair, Mohammad Enayet Hossain, Razib Mazumder, Mohammad Shahidul Islam, Ahmed Nawsher Alam, ASM Alamgir, Mahbubur Rahman, Mustafizur Rahman, Dinesh Mondal, Samir Kumar Saha, Tahmina Shirin, Firdausi Qadri	?	?	?	2021-09-15	?	?
hCoV-19/CostaRica/INC-0976/2021	betacoronavirus	EPI_ISL_3639005	?	2021-08-01	North America	Costa Rica	Alajuela	Grecia	North America	Costa Rica	Alajuela	genome	29780	Human	32	Male	21I (Delta)	AY.26	GK	HOSPITAL SAN FRANCISCO DE ASIS	Inciensa, Instituto Costarricense de Investigación y Enseñanza en Nutrición y Salud	Francisco Duarte, Hebleen Porras, Claudio Soto-Garita, Estela Cordero, Adriana Godínez, Melany Calderón, José Luis Vargas, Mariela Gutiérrez, Joselyn Prado & Adrián Fallas Mora	?	?	?	2021-08-24	?	?
hCoV-19/Canada/QC-L00255221/2020	betacoronavirus	EPI_ISL_1241658	?	2020-04-28	North America	Canada	Quebec	?	North America	Canada	Quebec	genome	29782	Human	45	Female	20A	B.1	G	Laboratoire de santé publique du Québec	Laboratoire de santé publique du Québec	Sandrine Moreira, Ioannis Ragoussis, Guillaume Bourque, Jesse Shapiro, Mark Lathrop and Michel Roger on behalf of the CoVSeQ research group (http://covseq.ca/researchgroup)	?	?	?	2021-03-15	?	?
hCoV-19/Tunisia/202129459/2021	betacoronavirus	EPI_ISL_2154331	?	2021-04-26	Africa	Tunisia	Gafsa	?	Africa	Tunisia	Gafsa	genome	29846	Human	61	Male	20H (Beta, V2)	B.1.351.2	GH	Laboratory of Microbiology, National Reference Lab, Charles Nicolle Hospital; 2-University of Tunis ElManar, Faculty of Medicine of Tunis, LR99ES09, Tunis, Tunisia	Clinical and Experimental Pharmacology Lab, LR16SP02, National Center of Pharmacovigilance, University of Tunis El Manar, Tunis, Tunisia. 2-Neurodegenerative diseases and psychiatric troubles, LR18SP03, Razi Hospital, University of Tunis El Manar, Tunis, Tunisia. 3- Ministry of Health, National Observatory of New and Emerging Diseases, 1006, Tunis, Tunisia	Sameh Trabelsi, Nissaf Ben Alaya, Mouna Ben Sassi, Sana Ferjani, Salma Abid, Mouna Safer, Roua Ben Othman, Sarra Chamman, Imen Mdini, Manel Ben Sassi, Imen Kacem, Maher Kharrat, Alia BenKahla, Jalila Ben Khelil, Riadh Daghfous, Riadh Gouider, Taha Maatoug, Ilhem Boutiba-Ben Boubaker.	?	?	?	2021-05-19	?	VOC Beta GH/501Y.V2 (B.1.351+B.1.351.2+B.1.351.3) first detected in South Africa
hCoV-19/Benin/479979/2021	betacoronavirus	EPI_ISL_4566977	?	2021-07-22	Africa	Benin	Cotonou	?	Africa	Benin	Cotonou	genome	29667	Human	35	Male	21J (Delta)	B.1.617.2	GK	Laboratoire des Fièvres Hémorragiques Virales du Benin	Institut für Virologie - Institute of Virology - Charite	Anges Yadouleton, Anna-Lena Sander, Praise Adewumi, Edmilson F. de Oliveira Filho, Carine Tchibozo, Gildas Hounkanrin, Keke K. René, Dossou Ange, Rodrigue K. Kohoun, Ramalia Chabi Nari, Sourakatou Salifou, Raoul Saizonou, Clement G. Kakai, Sonia V. Bedié, Fattah Al Onifade, Michael Nagel, Melchior A. Joël Aïssi, Petas Akogbeto, Christian Drosten, Ben Wulf, Andres Moreira-Soto, Mamoudou Harouna Djingarey, Benjamin Hounkpatin and Jan Felix Drexler	?	?	?	2021-09-28	?	VOC Delta GK/478K.V1 (B.1.617.2+AY.x) first detected in India
hCoV-19/Morocco/20352644/2021	betacoronavirus	EPI_ISL_4430751	?	2021-08-26	Africa	Morocco	Casablanca	?	Africa	Morocco	Casablanca	genome	29769	Human	13	Male	21J (Delta)	AY.33	GK	Medical Virology and BSL3 Laboratory	Laboratoire de Surveillance Génomique	EL Hamouchi Adil, Charoute Hicham , Bouzidi Aymane, Amalou Ghita, Harmak Houda, Anga Latifa, Faouzi Abdellah, Zemmouri Faouzia, El Oualid Abdelmjid, Nadifiyine Saloua, Zouheir Yassine, Omondi Francis Carey, Somda Soro Georgina Charlene, Abbad Anas, Chgouri Fatima, Dersi Noureddine, Nourlil Jalal, Barakat Abdelhamid, Maaroufi Abderrahmane	?	?	?	2021-09-22	?	?
hCoV-19/Poland/2108-121_wsselodz/2021	betacoronavirus	EPI_ISL_3375146	?	2021-07-30	Europe	Poland	Malopolskie	Kraków	Europe	Poland	Malopolskie	genome	29776	Human	36	Female	21J (Delta)	AY.4	GK	Szpital Uniwersytecki w Krakowie	Wojewodzka Stacja Sanitarno-Epidemiologiczna w Lodzi, Oddzial Laboratoryjny Mikrobiologii i Parazytologii	Elian Terpo, Szymon Konkolewski, Marta Gawronska, Martyna Matera, Agnieszka Karnowska, Danuta Bartczak, Katarzyna Kosowska, Lucyna Kochanowska, Aleksandra Krawczyk	?	?	?	2021-08-13	?	?
hCoV-19/Poland/2108-114_wsselodz/2021	betacoronavirus	EPI_ISL_3375144	?	2021-07-31	Europe	Poland	Podkarpackie	Rzeszowski	Europe	Poland	Podkarpackie	genome	29769	Human	42	Male	21J (Delta)	AY.4	GK	Centrum Medyczne MEDYK Sp. z o.o. Sp. k. Zaklad Diagnostyki Medycznej	Wojewodzka Stacja Sanitarno-Epidemiologiczna w Lodzi, Oddzial Laboratoryjny Mikrobiologii i Parazytologii	Elian Terpo, Szymon Konkolewski, Marta Gawronska, Martyna Matera, Agnieszka Karnowska, Danuta Bartczak, Katarzyna Kosowska, Lucyna Kochanowska, Aleksandra Krawczyk	?	?	?	2021-08-13	?	?
hCoV-19/NewZealand/20VR0760/2020	betacoronavirus	EPI_ISL_456165	?	2020-03-18	Oceania	New Zealand	Wellington	?	Oceania	New Zealand	Wellington	genome	29772	Human	?	?	20A	B.1	G	Wellington SCL	Institute of Environmental Science and Research (ESR)	Matt Storey, Xiaoyun Ren, Anja Werno, Antje van der Linden, Arlo Upton, Chris Mansell, David Hammer, Dragana Drinkovic, Erasmus Smit, Gary McAuliffe, Hana Sofia Andersson, James Ussher, Jill Sherwood, Josh Freeman, Julia Howard, Juliet Elvy, Mary DeAlmeida, Matt Blakiston, Matthew Rogers, Max Bloomfield, Michael Addidle, Michelle Balm, Sally Roberts, Sarah Jefferies, Sharmini Muttaiyah, Susan Morpeth, Susan Taylor, Timothy Blackmore, Vani Sathyendran, Veronica Playle, Virginia Hope, Erasmus Smit, Lauren Jelly, Joep de Ligt	?	?	?	2020-06-02	?	?
hCoV-19/USA/SD-CDC-2-4812666/2021	betacoronavirus	EPI_ISL_3947142	?	2021-08-05	North America	USA	South Dakota	?	North America	USA	South Dakota	genome	29783	Human	?	Female	21J (Delta)	B.1.617.2	GK	SD Public Health Laboratory	Centers for Disease Control and Prevention Division of Viral Diseases, Pathogen Discovery	Mili Sheth,Sarah Nobles,Jasmine Padilla,Alex Burgin,Meghan Bentz,Mark Burroughs,Peter Cook,Clinton Paden,Dhwani Batra,Krista Queen,Kristen Knipe,Dakota Howard,Yvette Unoarumhi,Matthew Schmerer,Ben Rambo-Martin,Kristine Lacek,Sam Shepard,Dave Wentworth,Vivien Dugan,Suxiang Tong,Justin Lee	?	?	?	2021-09-05	?	VOC Delta GK/478K.V1 (B.1.617.2+AY.x) first detected in India
hCoV-19/Andorra/AND-242_212581387701_COV-GC/2021	betacoronavirus	EPI_ISL_5684463	?	2021-09-11	Europe	Andorra	Andorra	?	Europe	Andorra	Andorra	genome	28627	Human	35	Female	21I (Delta)	AY.9	GK	Laboratori d'anàlisis clíniques, Hospital Nostra Senyora de Meritxell	LBM de CHU de Toulouse, Hôpitaux de Toulouse	Rendon M, Lobaco C, Bartolome C et al.	?	?	?	2021-10-28	?	?
hCoV-19/NewZealand/20VR0901/2020	betacoronavirus	EPI_ISL_456169	?	2020-03-20	Oceania	New Zealand	Wairarapa	?	Oceania	New Zealand	Wairarapa	genome	29783	Human	?	?	19A	B.28	V	Wellington SCL	Institute of Environmental Science and Research (ESR)	Matt Storey, Xiaoyun Ren, Anja Werno, Antje van der Linden, Arlo Upton, Chris Mansell, David Hammer, Dragana Drinkovic, Erasmus Smit, Gary McAuliffe, Hana Sofia Andersson, James Ussher, Jill Sherwood, Josh Freeman, Julia Howard, Juliet Elvy, Mary DeAlmeida, Matt Blakiston, Matthew Rogers, Max Bloomfield, Michael Addidle, Michelle Balm, Sally Roberts, Sarah Jefferies, Sharmini Muttaiyah, Susan Morpeth, Susan Taylor, Timothy Blackmore, Vani Sathyendran, Veronica Playle, Virginia Hope, Erasmus Smit, Lauren Jelly, Joep de Ligt	?	?	?	2020-06-02	?	?
hCoV-19/Australia/SA0945/2021	betacoronavirus	EPI_ISL_3923192	?	2021-08-31	Oceania	Australia	South Australia	?	Oceania	Australia	South Australia	genome	29798	Human	?	Male	21J (Delta)	AY.39.1	GK	SA Pathology	SA Pathology	Caitlin Selway, Lex Leong, Chuan Kok Lim, Mark Turra, Ivan Bastian	?	?	?	2021-09-03	?	?
hCoV-19/Andorra/AND-242_212721322001_COV-GC/2021	betacoronavirus	EPI_ISL_5684469	?	2021-09-22	Europe	Andorra	Andorra	?	Europe	Andorra	Andorra	genome	29701	Human	48	Female	21J (Delta)	AY.44	GK	Laboratori d'anàlisis clíniques, Hospital Nostra Senyora de Meritxell	LBM de CHU de Toulouse, Hôpitaux de Toulouse	Rendon M, Lobaco C, Bartolome C et al.	?	?	?	2021-10-28	?	?
hCoV-19/Australia/SA_NSW0940/2021	betacoronavirus	EPI_ISL_3923190	?	2021-08-26	Oceania	Australia	South Australia	?	Oceania	Australia	South Australia	genome	29800	Human	?	Female	21J (Delta)	AY.39.1	GK	SA Pathology	SA Pathology	Caitlin Selway, Lex Leong, Chuan Kok Lim, Mark Turra, Ivan Bastian	?	?	?	2021-09-03	?	?
hCoV-19/Australia/SA0702/2021	betacoronavirus	EPI_ISL_2462345	?	2021-04-25	Oceania	Australia	South Australia	?	Oceania	Australia	South Australia	genome	29813	Human	?	Female	21A (Delta)	B.1.617.2	GK	SA Pathology	SA Pathology	Caitlin Selway, Lex Leong, Chuan Kok Lim, Mark Turra, Ivan Bastian, Geoff Higgins	?	?	?	2021-06-09	?	VOC Delta GK/478K.V1 (B.1.617.2+AY.x) first detected in India
hCoV-19/Rwanda/CV2265/2021	betacoronavirus	EPI_ISL_4768141	?	2021-07-29	Africa	Rwanda	Eastern Province RW	Kirehe	Africa	Rwanda	Eastern Province RW	genome	29775	Human	6	Female	21J (Delta)	AY.46	GK	Rwanda National Joint Taskforce COVID-101	Africa Centre for Excellence for Genomics of Infectious Diseases (ACEGID), Redeemer’s University	Enatha Mukantwari, Olawoye, I.B., Dieudonne Mutangana, Oluniyi, P.E., Umuringa Jeanne d'Arc, Kayode, A.T., Esperance Umumararungu, Uwanibe, J.N., Sindayiheba Reuben, Eromon, P.E., Arlene Uwituze, Oguzie, J.U., Murebwayire Clarisse, Ajogbasile, F.V., Izuwayo Gerard, Ope-Ewe, O., Alice Kabanda, Chukwu, G., Robert Rutayisire, Ahmed, M., Ugwu, C.A., Akano, K.O., Abechi, P.S., Happi, A.N., Ayoade, F., Okolie, J., Sobajo, T., Ayo-Ale, B., Philip, C., Olumade, T.J., Nosamiefan, I., Yvan Butera, Leon Mutesa, Folarin, O., Happi, C.T.	?	?	?	2021-10-04	?	?
hCoV-19/CentralAfricanRepublic/23800/2020	betacoronavirus	EPI_ISL_2281230	?	2020-12-02	Africa	Central African Republic	Central African Republic	?	Africa	Egypt	Egypt	genome	29866	Human	36	Female	20B	B.1.1.359	GR	Insitut Pasteur Bangui	Institut Pasteur de Dakar	Marie-Astrid Vernet, Moussa Moïse Diagne, Benjamin Selekon, Ndongo Dia, Sandra Garba Ouangole, Safietou Sankhe, Christian Malaka, Amadou Diallo, Mamadou Diop, Ndack Ndiaye, Cheikh Loucoubar, Ousmane Faye, Amadou Alpha Sall, Rivalyn Nakoune Yandoko	?	?	?	2021-05-26	?	?
hCoV-19/CentralAfricanRepublic/24014/2020	betacoronavirus	EPI_ISL_2281233	?	2020-12-15	Africa	Central African Republic	Central African Republic	?	Africa	Kenya	Kenya	genome	29819	Human	59	Male	19B	A.23.1	S	Insitut Pasteur Bangui	Institut Pasteur de Dakar	Marie-Astrid Vernet, Moussa Moïse Diagne, Benjamin Selekon, Ndongo Dia, Sandra Garba Ouangole, Safietou Sankhe, Christian Malaka, Amadou Diallo, Mamadou Diop, Ndack Ndiaye, Cheikh Loucoubar, Ousmane Faye, Amadou Alpha Sall, Rivalyn Nakoune Yandoko	?	?	?	2021-05-26	?	?
hCoV-19/Cambodia/f0825074/2021	betacoronavirus	EPI_ISL_3983670	?	2021-08-25	Asia	Cambodia	Cambodia	?	Asia	Cambodia	Cambodia	genome	29818	Human	?	?	20I (Alpha, V1)	B.1.1.7	GR	Virology Unit, Institut Pasteur du Cambodge	Virology Unit, Institut Pasteur du Cambodge	Leakhena Pum, Sophoannadedh Rath, Jurre Y Siegers, Cecile Troupin, Ly Sovann, Kraing Sidonn, Yi Sengdoeurn, Chin Savuth, Chau Darapheak, Veasna Duong, Erik A Karlsson	?	?	?	2021-09-07	?	VOC Alpha 202012/01 GRY (B.1.1.7+Q.x) first detected in the UK
hCoV-19/Philippines/PH-PGC-04481/2021	betacoronavirus	EPI_ISL_2155699	?	2021-01-30	Asia	Philippines	Manila	?	Asia	Philippines	Manila	genome	29852	Human	46	Male	20B	B.1.1.63	GR	The Medical City -Â Ortigas	Philippine Genome Center	Francis A. Tablizo, Kenneth M. Kim, Carlo M. Lapid, Marc Jerrone R. Castro, Maria Sofia L. Yangzon, Benedict A. Maralit, Marc Edsel C. Ayes, Eva Maria Cutiongco-de la Paz, Alethea R. de Guzman, Jan Michael C. Yap, Jo-Hannah S. Llames, Sheila Mae M. Araiza, Kris P. Punayan, Irish Coleen A. Asin, Candice Francheska B. Tambaoan, Asia Louisa U. Chong, Karol Sophia Agape R. Padilla, Rianna Patricia S. Cruz, El King D. Morado, Joshua Gregor A. Dizon, Razel Nikka M. Hao, Arianne A. Zamora, Devon Ray Pacial, Juan Antonio R. Magalang, Marissa Alejandria, Celia Carlos, Anna Ong-Lim, Edsel Maurice Salvaña, John Q. Wong, Jaime C. Montoya, Maria Rosario Singh-Vergeire and Cynthia P. Saloma	?	?	?	2021-05-19	?	?
hCoV-19/Greece/288345/2021	betacoronavirus	EPI_ISL_5311920	?	2021-09-27	Europe	Greece	Attica	?	Europe	Greece	Attica	genome	29813	Human	?	?	21J (Delta)	AY.43	GK	Greek Genome Center, Biomedical Research Foundation of the Academy of Athens (BRFAA)	Greek Genome Center, Biomedical Research Foundation of the Academy of Athens (BRFAA)	Emmanouil Athanasiadis, Giannis Vatsellas, Theodoros Loupis, Dimitris Vrachnos, Katerina Zoi, Dimitrios Thanos	?	?	?	2021-10-18	?	?
hCoV-19/Belgium/rega-8680/2021	betacoronavirus	EPI_ISL_2833636	?	2021-04-19	Europe	Belgium	Halle-Vilvoorde	Zaventem	Europe	Belgium	Halle-Vilvoorde	genome	29763	Human	41	Female	20I (Alpha, V1)	B.1.1.7	GRY	KU Leuven, Rega Institute, Clinical and Epidemiological Virology	KU Leuven, Rega Institute, Clinical and Epidemiological Virology	Tony Wawina-Bokalanga, Bert Vanmechelen, Joan Marti-Carerras, Piet Maes	?	?	?	2021-07-06	?	VOC Alpha 202012/01 GRY (B.1.1.7+Q.x) first detected in the UK
hCoV-19/PapuaNewGuinea/QLD-PNG-132/2021	betacoronavirus	EPI_ISL_2993429	?	2021-04-02	Oceania	Papua New Guinea	Papua New Guinea	?	Oceania	Papua New Guinea	Papua New Guinea	genome	29899	Human	?	?	20A	AU.3	GH	Queensland Health Forensic and Scientific Services	Queensland Health Forensic and Scientific Services	Son Nguyen et al.	?	?	?	2021-07-19	?	?
hCoV-19/Guadeloupe/IPP06248/2021	betacoronavirus	EPI_ISL_1416978	?	2021-02-26	North America	Guadeloupe	Les Abymes	?	North America	Guadeloupe	Les Abymes	genome	29772	Human	57	Male	20A	B.1.160	GH	Outre mer	National Reference Center for Viruses of Respiratory Infections, Institut Pasteur, Paris	Marion Barbet, Sylvie Behillil, Méline Bizard,Frédéric Lemoine,Corinne Maufrais,Christophe Malabat, Angela Brisebarre, Camille Capel, Louise Lefrançois, Etienne Simon-Lorière, Vincent Enouf, Maud Vanpeene, Sylvie van der Werf,CéLine Ramanantsoa	?	?	?	2021-03-31	?	?
hCoV-19/Argentina/INEI110912/2021	betacoronavirus	EPI_ISL_5655924	?	2021-09-14	South America	Argentina	Buenos Aires	?	South America	Argentina	Buenos Aires	genome	29796	Human	22	Male	21J (Delta)	AY.43	GK	Servicio Virosis Respiratorias-Departamento Virología-INEI	Instituto Nacional Enfermedades Infecciosas C.G.Malbran	Baumeister E., Avaro M., Benedetti E., Russo M., Dattero ME, Pontoriero A., Cisterna D., Molina V., Perandones C., Tuduri E., De Belder D., Sanchez Loria J., Haim MS., Lorenzo F., Poklepovich T., Campos J.	?	?	?	2021-10-28	?	?
hCoV-19/Thailand/DMSc-03295/2021	betacoronavirus	EPI_ISL_5466364	?	2021-09-23	Asia	Thailand	Chanthaburi	?	Asia	Thailand	Chanthaburi	genome	29809	Human	?	Male	21J (Delta)	B.1.617.2	GK	Prapokklao Hospital	Division of Genomic Medicine and Innovation support,Department of Medical Sciences, Ministry of Public Health, Thailand	Surakameth Mahasirimongkol,Nuanjun Wichukchinda,Archawin Rojanawiwat,Pilailuk Akkapaiboon Okada ,Waritta Sawaengdee,Penpitcha Thawong,Pundharika Piboonsiri,Jirapha Pakdee,Natthakul Bunneang	?	?	?	2021-10-25	?	VOC Delta GK/478K.V1 (B.1.617.2+AY.x) first detected in India
hCoV-19/Benin/475218/2021	betacoronavirus	EPI_ISL_4566966	?	2021-07-18	Africa	Benin	Cotonou	?	Africa	Benin	Cotonou	genome	29676	Human	57	Male	21J (Delta)	B.1.617.2	GK	Laboratoire des Fièvres Hémorragiques Virales du Benin	Institut für Virologie - Institute of Virology - Charite	Anges Yadouleton, Anna-Lena Sander, Praise Adewumi, Edmilson F. de Oliveira Filho, Carine Tchibozo, Gildas Hounkanrin, Keke K. René, Dossou Ange, Rodrigue K. Kohoun, Ramalia Chabi Nari, Sourakatou Salifou, Raoul Saizonou, Clement G. Kakai, Sonia V. Bedié, Fattah Al Onifade, Michael Nagel, Melchior A. Joël Aïssi, Petas Akogbeto, Christian Drosten, Ben Wulf, Andres Moreira-Soto, Mamoudou Harouna Djingarey, Benjamin Hounkpatin and Jan Felix Drexler	?	?	?	2021-09-28	?	VOC Delta GK/478K.V1 (B.1.617.2+AY.x) first detected in India
hCoV-19/Nepal/NPHLS-159/2021	betacoronavirus	EPI_ISL_4207280	?	2021-08-09	Asia	Nepal	Bagmati	?	Asia	Nepal	Bagmati	genome	29805	Human	42	Female	21J (Delta)	B.1.617.2	GK	National Public Health Laboratory	National Public Health Laboratory/CSIR-Institute of Genomics and Integrative Biology	National Public Health Laboratory Team	?	?	?	2021-09-15	?	VOC Delta GK/478K.V1 (B.1.617.2+AY.x) first detected in India
hCoV-19/Iceland/9865/2021	betacoronavirus	EPI_ISL_3928826	?	2021-08-15	Europe	Iceland	Reykjavik	?	Europe	Iceland	Reykjavik	genome	29769	Human	12	Female	21J (Delta)	AY.4	GK	The National University Hospital of Iceland	deCODE genetics	Daniel F Gudbjartsson; Agnar Helgason; Hakon Jonsson; Olafur T Magnusson; Pall Melsted; Gudmundur L Norddahl; Jona Saemundsdottir; Asgeir Sigurdsson; Patrick Sulem; Arna B Agustsdottir; Hannes Eggertsson; Berglind Eiriksdottir; Run Fridriksdottir; Elisabet E Gardarsdottir; Gudmundur Georgsson; Olafia S Gretarsdottir; Kjartan R Gudmundsson; Thora R Gunnarsdottir; Arnaldur Gylfason; Hilma Holm; Brynjar O Jensson; Aslaug Jonasdottir; Kamilla S Josefsdottir; Thordur Kristjansson; Droplaug N Magnusdottir; Kristjan E Hjorleifsson; Solvi Rognvaldsson; Louise le Roux; Gudrun Sigmundsdottir; Gardar Sveinbjornsson; Kristin E Sveinsdottir; Maney Sveinsdottir; Emil A Thorarensen; Bjarni Thorbjornsson; Gisli Masson; Ingileif Jonsdottir; Alma Moller; Thorolfur Gudnason; Karl G Kristinsson; Unnur Thorsteinsdottir; Kari Stefansson	?	?	?	2021-09-03	?	?
hCoV-19/Jordan/RMSR11S23/2021	betacoronavirus	EPI_ISL_6001628	?	2021-10-14	Asia	Jordan	Jarash	?	Asia	Jordan	Jarash	genome	29822	Human	33	Male	21J (Delta)	B.1.617.2	GK	Jordan Royal Medical Services Mobile biological lab	Jordan Royal Medical Services Genomics Core Lab	Dr. Rame Hamdi khasawneh, Ali Alhuniti, Osama Alshdaifat, Mohammad Barmawi , Abdullah Almuhasen , Alanood Alhabashnah	?	?	?	2021-11-07	?	VOC Delta GK/478K.V1 (B.1.617.2+AY.x) first detected in India
hCoV-19/Nepal/NPHLS-163/2021	betacoronavirus	EPI_ISL_4207283	?	2021-08-01	Asia	Nepal	Bagmati	?	Asia	Nepal	Bagmati	genome	29813	Human	39	Female	21I (Delta)	B.1.617.2	GK	Bharatpur Hospital	National Public Health Laboratory/CSIR-Institute of Genomics and Integrative Biology	National Public Health Laboratory Team /Bharatpur Hospital COVID-19 PCR Lab Team	?	?	?	2021-09-15	?	VOC Delta GK/478K.V1 (B.1.617.2+AY.x) first detected in India
hCoV-19/Singapore/623/2020	betacoronavirus	EPI_ISL_490073	?	2020-05-10	Asia	Singapore	Singapore	?	Asia	Singapore	Singapore	genome	29842	Human	28	Male	19A	B.6.6	O	National Public Health Laboratory, National Centre for Infectious Diseases	National Public Health Laboratory, National Centre for Infectious Diseases	Mak TM, Octavia S, Zhou Z, Chavatte JM, Cui L, Lin RTP	?	?	?	2020-07-15	?	?
hCoV-19/Argentina/PAIS-E0429/2021	betacoronavirus	EPI_ISL_5332850	?	2021-10-12	South America	Argentina	Santa Fe	Villa Ocampo	South America	Argentina	Santa Fe	genome	29705	Human	?	Female	20J (Gamma, V3)	P.1.14	GR	Laboratorio Central de la Ciudad de Santa Fe	Grupo de Genómica y Bioinformática del Instituto de Investigación de la Cadena Láctea CONICET-INTA on behalf of 'Proyecto Argentino Interinstitucional de genomica de SARS-CoV-2' (PAIS Consortium)	Eberhardt, MF; Irazoqui, JM; Ojeda, G; Rompato, G; Mugna, V; Pastor, C; Amadio, AF	?	?	?	2021-10-19	?	?
hCoV-19/England/OXON-B4144/2020	betacoronavirus	EPI_ISL_534932	?	2020-05-26	Europe	United Kingdom	England	?	Europe	United Kingdom	England	genome	29888	Human	?	?	20B	B.1.1.220	GR	Oxford Viromics, NDM, University of Oxford; Oxford University Hospitals; Basingstoke and North Hampshire Hospital	COVID-19 Genomics UK (COG-UK) Consortium	Tanya Golubchik, David Bonsall, George Macintyre, Amy Trebes, Mariateresa de Cesare, Catrin Moore, Alex Mobbs, Anita Justice, Robert Shaw, Monique Andersson, Timothy Peto, Emma Wise, Nathan Moore, Jessica Lynch, Nick Cortes, Matilde Mori, Stephen Kidd, David Buck, John Todd, Christophe Fraser	?	?	?	2020-09-14	?	?
hCoV-19/Mauritius/P004441/2020	betacoronavirus	EPI_ISL_2532755	?	2020-12-23	Africa	Mauritius	Grand Port	?	Europe	France	France	genome	29778	Human	24	Female	20B	B.1.1	GR	Virology Department, Central Health Laboratory	The Francis Crick Institute	Ramuth M, Manraj SS, Sonoo J, Bahadoor BS, Crawford M, Patel H, Harvey R, Goldstone R, Daniels RS, Nicod J	?	?	?	2021-06-14	?	?
hCoV-19/NewZealand/21CH0081/2021	betacoronavirus	EPI_ISL_3477088	?	2021-08-01	Oceania	New Zealand	Canterbury	?	Oceania	New Zealand	Canterbury	genome	29769	Human	?	Female	21J (Delta)	AY.5	GK	Canterbury Health Laboratories	Institute of Environmental Science and Research (ESR)	Rachel Boyle, SallyAnn Harbison, Olivia Stroeven, Xiaoyun Ren, Matt Storey, Nikki Freed, Muhammad Faisal, Jing Wang, Hermes Perez, Anja Werno, Antje van der Linden, Arlo Upton, Chris Mansell, David Hammer, Dragana Drinkovic, Gary McAuliffe, Hana Sofia Andersson, James Ussher, Jill Sherwood, Josh Freeman, Julia Howard, Juliet Elvy, Mary DeAlmeida, Matt Blakiston, Matthew Rogers, Max Bloomfield, Michael Addidle, Michelle Balm, Sally Roberts, Sarah Jefferies, Sharmini Muttaiyah, Susan Morpeth, Susan Taylor, Timothy Blackmore, Vani Sathyendran, Veronica Playle, Virginia Hope, Erasmus Smit, Lauren Jelly, Olin Silander, Joep de Ligt	?	?	?	2021-08-18	?	?
hCoV-19/NewZealand/21CH0087/2021	betacoronavirus	EPI_ISL_3477089	?	2021-08-06	Oceania	New Zealand	Canterbury	?	Oceania	New Zealand	Canterbury	genome	29769	Human	?	Male	21J (Delta)	AY.5	GK	Canterbury Health Laboratories	Institute of Environmental Science and Research (ESR)	Rachel Boyle, SallyAnn Harbison, Olivia Stroeven, Xiaoyun Ren, Matt Storey, Nikki Freed, Muhammad Faisal, Jing Wang, Hermes Perez, Anja Werno, Antje van der Linden, Arlo Upton, Chris Mansell, David Hammer, Dragana Drinkovic, Gary McAuliffe, Hana Sofia Andersson, James Ussher, Jill Sherwood, Josh Freeman, Julia Howard, Juliet Elvy, Mary DeAlmeida, Matt Blakiston, Matthew Rogers, Max Bloomfield, Michael Addidle, Michelle Balm, Sally Roberts, Sarah Jefferies, Sharmini Muttaiyah, Susan Morpeth, Susan Taylor, Timothy Blackmore, Vani Sathyendran, Veronica Playle, Virginia Hope, Erasmus Smit, Lauren Jelly, Olin Silander, Joep de Ligt	?	?	?	2021-08-18	?	?
hCoV-19/Canada/un-RIM-1/2020	betacoronavirus	EPI_ISL_2932447	?	2020-03-26	North America	Canada	Canada	?	North America	Canada	Canada	genome	29782	Human	?	?	20A	B.1.147	G	Department of Microbiology and immunology, McGill University Health Centre	Department of Microbiology and immunology, McGill University Health Centre	Lupien,A., McIntosh,F., Reiling,S.J., Galvez,J.H., Ragoussis,I. and Behr,M.A.	?	?	?	2021-02-14	?	?
hCoV-19/Lebanon/LAU-CVD-66/2021	betacoronavirus	EPI_ISL_3233194	?	2021-07-06	Asia	Lebanon	Lebanon	?	Asia	Lebanon	Lebanon	genome	29775	Human	7	Female	21J (Delta)	AY.39	GK	Laboratory of Molecular Biology and Cancer Immunology, Faculty of Sciences, Lebanese University	Microbial Pathogenomics Lab - LAU	Sima tokajian, Georgi Merhi, Jad Koweyes, Bassam Badran, Fadi Abdel Sater, Rawan Makki, Tatiana Tohmeh, Nada Ghosn, Hamad Hassan	?	?	?	2021-08-04	?	?
hCoV-19/Argentina/PAIS-E0428/2021	betacoronavirus	EPI_ISL_5332849	?	2021-10-08	South America	Argentina	Santa Fe	Santa Fe AR	South America	Argentina	Santa Fe	genome	29701	Human	?	Female	21J (Delta)	B.1.617.2	GK	Laboratorio Central de la Ciudad de Santa Fe	Grupo de Genómica y Bioinformática del Instituto de Investigación de la Cadena Láctea CONICET-INTA on behalf of 'Proyecto Argentino Interinstitucional de genomica de SARS-CoV-2' (PAIS Consortium)	Eberhardt, MF; Irazoqui, JM; Ojeda, G; Rompato, G; Mugna, V; Pastor, C; Amadio, AF	?	?	?	2021-10-19	?	VOC Delta GK/478K.V1 (B.1.617.2+AY.x) first detected in India
hCoV-19/Argentina/PAIS-E0427/2021	betacoronavirus	EPI_ISL_5332848	?	2021-10-07	South America	Argentina	Santa Fe	Reconquista	South America	Argentina	Santa Fe	genome	29705	Human	?	Female	20J (Gamma, V3)	P.1.15	GR	Laboratorio Central de la Ciudad de Santa Fe	Grupo de Genómica y Bioinformática del Instituto de Investigación de la Cadena Láctea CONICET-INTA on behalf of 'Proyecto Argentino Interinstitucional de genomica de SARS-CoV-2' (PAIS Consortium)	Eberhardt, MF; Irazoqui, JM; Ojeda, G; Rompato, G; Mugna, V; Pastor, C; Amadio, AF	?	?	?	2021-10-19	?	?
hCoV-19/CzechRepublic/IMG15N_U32812/2021	betacoronavirus	EPI_ISL_4138210	?	2021-07-27	Europe	Czech Republic	Kralovehradecky Region	Jicin	Europe	Czech Republic	Kralovehradecky Region	genome	29836	Human	23	Male	21I (Delta)	B.1.617.2	GK	Fakultní nemocnice Bulovka	Institute of Molecular Genetics CAS	Jan Pačes, Miluše Hradilová, Jana Šáchová, Martin Zmuda, Ondřej Moravčík, Lucie Pfeiferová, Michal Kolář	?	?	?	2021-09-13	?	VOC Delta GK/478K.V1 (B.1.617.2+AY.x) first detected in India
hCoV-19/Benin/473047/2021	betacoronavirus	EPI_ISL_4566950	?	2021-07-16	Africa	Benin	Cotonou	?	Africa	Benin	Cotonou	genome	29679	Human	31	Female	20B	B.1.1.318	GR	Laboratoire des Fièvres Hémorragiques Virales du Benin	Institut für Virologie - Institute of Virology - Charite	Anges Yadouleton, Anna-Lena Sander, Praise Adewumi, Edmilson F. de Oliveira Filho, Carine Tchibozo, Gildas Hounkanrin, Keke K. René, Dossou Ange, Rodrigue K. Kohoun, Ramalia Chabi Nari, Sourakatou Salifou, Raoul Saizonou, Clement G. Kakai, Sonia V. Bedié, Fattah Al Onifade, Michael Nagel, Melchior A. Joël Aïssi, Petas Akogbeto, Christian Drosten, Ben Wulf, Andres Moreira-Soto, Mamoudou Harouna Djingarey, Benjamin Hounkpatin and Jan Felix Drexler	?	?	?	2021-09-28	?	?
hCoV-19/Portugal/PT18063/2021	betacoronavirus	EPI_ISL_5033672	?	2021-09-27	Europe	Portugal	Portugal	?	Europe	Portugal	Portugal	genome	29784	Human	?	?	21J (Delta)	AY.43	GK	UNILABS	Instituto Nacional de Saude (INSA)	Borges et al	?	?	?	2021-10-11	?	?
hCoV-19/Nepal/NPHLS-162/2021	betacoronavirus	EPI_ISL_4207269	?	2021-07-18	Asia	Nepal	Bagmati	?	Asia	Nepal	Bagmati	genome	29799	Human	38	Male	21J (Delta)	AY.43	GK	Leprosy Mission Nepal & Anandaban Hospital	National Public Health Laboratory/CSIR-Institute of Genomics and Integrative Biology	National Public Health Laboratory Team /Anandaban Lele, COVID-19 PCR Lab Team	?	?	?	2021-09-15	?	?
hCoV-19/Portugal/PT2921/2020	betacoronavirus	EPI_ISL_1023463	?	2020-10-23	Europe	Portugal	Portugal	?	Europe	Portugal	Portugal	genome	29798	Human	?	?	20B	B.1.1	GR	HD Figueira Foz	Instituto Nacional de Saude (INSA)	Borges et al	?	?	?	2021-02-18	?	?
hCoV-19/Nepal/NPHLS-174/2021	betacoronavirus	EPI_ISL_4207267	?	2021-07-18	Asia	Nepal	Province 1	?	Asia	Nepal	Province 1	genome	29824	Human	34	Female	21J (Delta)	AY.20	GK	NeuroCardio Multispeciality Hosptital	National Public Health Laboratory/CSIR-Institute of Genomics and Integrative Biology	National Public Health Laboratory Team / NeuroCardio Multispeciality Hospital COVID-19 PCR Lab Team	?	?	?	2021-09-15	?	?
hCoV-19/Suriname/SR-68/2020	betacoronavirus	EPI_ISL_518817	?	2020-07-19	South America	Suriname	Suriname	?	South America	Suriname	Suriname	genome	29772	Human	?	?	20A	B.1.219	G	Academic Hospital Paramaribo	Erasmus Medical Center	Bas Oude Munnink, Dion Gajadin, Ed Ijzerman, Emmanuelle Munger, Gary Gummels, Ingrid Krishnadath, Lycke Woittiez, Marion Koopmans, Mireille Van de Veer, Princes Wongsowidjojo, Radjesh Ori, Rohma Banwari, Stephen Vreden	?	?	?	2020-08-25	?	?
hCoV-19/USA/CO-CDC-MMB08712105/2021	betacoronavirus	EPI_ISL_2488986	?	2021-05-08	North America	USA	Colorado	?	North America	USA	Colorado	genome	29781	Human	41	Male	20I (Alpha, V1)	B.1.1.7	GRY	Mako Medical	Centers for Disease Control and Prevention Division of Viral Diseases, Pathogen Discovery	Dakota Howard, Dhwani Batra, Peter W. Cook, Kara Moser, Adrian Paskey, Jason Caravas, Benjamin Rambo-Martin, Shatavia Morrison, Christopher Gulvick, Scott Sammons, Yvette Unoarumhi, Darlene Wagner, Matthew Schmerer,Matthew Tugwell, Lauren Moon, Clinton R. Paden, Duncan MacCannell	?	?	?	2021-06-11	?	VOC Alpha 202012/01 GRY (B.1.1.7+Q.x) first detected in the UK
hCoV-19/Malaysia/MGI_GS0073/2021	betacoronavirus	EPI_ISL_4887469	?	2021-08-28	Asia	Malaysia	Selangor	?	Asia	Malaysia	Selangor	genome	29783	Human	28	Male	21I (Delta)	B.1.617.2	GK	Hospital Banting	Malaysia Genome Institute	Mohd Noor Mat Isa, Irni Suhayu Sapian, Yusuf Muhammad Noor, Nurhezreen Md Iqbal, Mohd Faizal Abu Bakar, Enizza Kasim, Shamsidar Sopie, Siti Noraini Othman, Azrin Ahmad, Nor Azfa Johari, Mohd Ghows Mohd Azzam.	?	?	?	2021-10-06	?	VOC Delta GK/478K.V1 (B.1.617.2+AY.x) first detected in India
hCoV-19/Belgium/ULG-18043/2021	betacoronavirus	EPI_ISL_3673790	?	2021-08-13	Europe	Belgium	Liège	?	Europe	Belgium	Liège	genome	29701	Human	?	Female	21J (Delta)	B.1.617.2	GK	SYNLAB	GIGA Medical Genomics	Keith Durkin, Maria Artesi, Bouchra Boujemla, Nathalie Renotte, Nadine Cambisano, Sébastien Bontems, Cécile Meex, Claire Gourzonès, Olivier Ek, Laurent Gillet, Marie-Pierre Hayette, Vincent Bours	?	?	?	2021-08-25	?	VOC Delta GK/478K.V1 (B.1.617.2+AY.x) first detected in India
hCoV-19/Monaco/IPP25969/2021	betacoronavirus	EPI_ISL_4412117	?	2021-08-25	Europe	Monaco	Monaco	?	Europe	Monaco	Monaco	genome	29769	Human	70	Male	21J (Delta)	AY.43	GK	Labo Analyses Med	National Reference Center for Viruses of Respiratory Infections, Institut Pasteur, Paris	Marion Barbet, Sylvie Behillil, Méline Bizard, Angela Brisebarre, Camille Capel, Vincent Enouf, Louise Lefrançois, Frédéric Lemoine, Christophe Malabat, Corinne Maufrais, Slim El Khiari, Julien Fumey, Etienne Simon-Lorière, Maud Vanpeene, Sylvie Van der Werf ,Olivier Dejoux	?	?	?	2021-09-22	?	?
hCoV-19/Singapore/4211/2021	betacoronavirus	EPI_ISL_3790408	?	2021-08-25	Asia	Singapore	Singapore	?	Asia	Singapore	Singapore	genome	29829	Human	46	Female	21J (Delta)	AY.23	GK	National Public Health Laboratory, National Centre for Infectious Diseases	National Public Health Laboratory, National Centre for Infectious Diseases	Katherine Ching, Grace Ngan Jie Yin, Zhenyang Zhou, Royce Ang, Lin Cui, Raymond Tzer Pin Lin	?	?	?	2021-08-30	?	?
hCoV-19/Mexico/AGU_InDRE_FB29507_S6273/2021	betacoronavirus	EPI_ISL_4199203	?	2021-08-03	North America	Mexico	Aguascalientes	?	North America	Mexico	Aguascalientes	genome	29811	Human	24	Male	21I (Delta)	AY.26	GK	LESP Aguascalientes	Instituto de Diagnostico y Referencia Epidemiologicos (INDRE)	Claudia Wong-Arambula, Abril Rodriguez-Maldonado, Vanessa Rivero-Arredondo, Ariadna Medina-Benitez, Joaquin Quiroz-Mercado, Sergio Rangel-Guerrero, Maribel Gonzalez-Villa, Natividad Cruz-Ortiz, Tatiana Nunez-Garcia, Gisela Barrera-Badillo, Lucia Hernandez-Rivas, Irma Lopez-Martinez, Ernesto Ramirez-Gonzalez.	?	?	?	2021-09-15	?	?
hCoV-19/Nepal/NPHLS-150/2021	betacoronavirus	EPI_ISL_4207266	?	2021-08-12	Asia	Nepal	Bagmati	?	Asia	Nepal	Bagmati	genome	29665	Human	45	Female	21A (Delta)	AY.23	GK	National Public Health Laboratory	National Public Health Laboratory/CSIR-Institute of Genomics and Integrative Biology	National Public Health Laboratory Team	?	?	?	2021-09-15	?	?
hCoV-19/Italy/CAM-TIGEM-IZSM-COLLI-20748/2021	betacoronavirus	EPI_ISL_5923137	?	2021-10-11	Europe	Italy	Campania	?	Europe	Italy	Campania	genome	29893	Human	32	Female	20I (Alpha, V1)	B.1.1.7	GR	Lab. Microbiologia e Virologia Cotugno A.O. dei Colli	TIGEM	Antonio Grimaldi Patrizia Annunziata Francesco Panariello Claudia Tiberio Teresa Giuliano Valentina Bouche Chiara Colantuono Lucio Di Filippo Anna Manfredi Marcello Salvi Antonio Limone Luigi Atripaldi Andrea Ballabio Davide Cacchiarelli	?	?	?	2021-11-04	?	VOC Alpha 202012/01 GRY (B.1.1.7+Q.x) first detected in the UK
hCoV-19/Australia/ACT0201/2021	betacoronavirus	EPI_ISL_4107947	?	2021-08-21	Oceania	Australia	Australian Capital Territory	?	Oceania	Australia	Australian Capital Territory	genome	29752	Human	?	?	21J (Delta)	AY.39.1	GK	ACT Pathology	Schwessinger Lab	Carolina Correa Ospina, Emma Crean, Robyn Hall, Ashley Jones, Craig Kennedy, Karina Kennedy, Carl McCombe, Rene Riedelbauch, Benjamin Schwessinger, Daniel Yu	?	?	?	2021-09-13	?	?
hCoV-19/USA/IL-NM-8883/2021	betacoronavirus	EPI_ISL_4026133	?	2021-08-07	North America	USA	Illinois	Cook County IL	North America	USA	Illinois	genome	29768	Human	?	?	21J (Delta)	B.1.617.2	GK	Northwestern Memorial Hospital	Northwestern University - Center for Pathogen Genomics and Microbial Evolution	Ramon Lorenzo-Redondo, Lacy M. Simons, Taylor J. Dean, Chad J. Achenbach, Lawrence J. Jennings, Chao Qi, Michael G. Ison, Judd F. Hultquist, Egon A. Ozer	?	?	?	2021-09-08	?	VOC Delta GK/478K.V1 (B.1.617.2+AY.x) first detected in India
hCoV-19/Iraq/DSeq-C40/2021	betacoronavirus	EPI_ISL_4574553	?	2021-07-06	Asia	Iraq	Iraqi Kurdistan	Sulaimani	Asia	Iraq	Iraqi Kurdistan	genome	29592	Human	58	Female	20I (Alpha, V1)	B.1.1.7	GR	Shakha Medical Mall Hospital	DeepSeq Nottingham	Paywast Jamal Jalal, Sazan Qadir Maulud, Shalaw Sardar Faraj, Alex Tarr, Jonathan Ball, C Patrick McClure, Nadine Holmes, Matthew Carlisle, Christopher Moore, Fei Sang, Johnny Debebe, Victoria Wright, Matthew Loose	?	?	?	2021-09-29	?	VOC Alpha 202012/01 GRY (B.1.1.7+Q.x) first detected in the UK
hCoV-19/Georgia/Tb-sNGS1622/2021	betacoronavirus	EPI_ISL_5999194	?	2021-10-20	Asia	Georgia	Tbilisi	?	Asia	Georgia	Tbilisi	genome	29817	Human	?	Male	21J (Delta)	AY.47	GK	Department for Virology, Molecular Biology and Genome Research, R. G. Lugar Center for Public Health Research, National Center for Disease Control and Public Health (NCDC) of Georgia.	Department for Virology, Molecular Biology and Genome Research, R. G. Lugar Center for Public Health Research, National Center for Disease Control and Public Health (NCDC) of Georgia.	Giorgi Tomashvili, Giorgi Gogoladze, Meri Pantsulaia, Gvantsa Brachveli, Salome Javashvili, Nino Berishvili, Tata Imnadze, Ana Papkiauri, Gvantsa Chanturia, Ann Machablishvili, Nato Kotaria, Marine Murtskhvaladze, Lela Sabadze, Mari Gavashelidze, Tamar Jashiashvili, Tea Tevdoradze, Ketevan Sidamonidze, Ekaterine Khmaladze, Ekaterine Zhghenti, Roena Sukhiashvili, Mariam Zakalashvili, Lela Urushadze, Magda Dgebuadze, Davit Tsaguria, Ekaterine Zangaladze, Adam Kotorashvili, Maia Alkhazashvili, Irma Burjanadze, Anna Kasradze, Khatuna Zakhashvili, Paata Imnadze, Amiran Gamkrelidze.	?	?	?	2021-11-06	?	?
hCoV-19/Iraq/DSeq-C38/2021	betacoronavirus	EPI_ISL_4574554	?	2021-06-13	Asia	Iraq	Iraqi Kurdistan	Sulaimani	Asia	Iraq	Iraqi Kurdistan	genome	29770	Human	50	Female	21J (Delta)	AY.33	GK	Shakha Medical Mall Hospital	DeepSeq Nottingham	Paywast Jamal Jalal, Sazan Qadir Maulud, Shalaw Sardar Faraj, Alex Tarr, Jonathan Ball, C Patrick McClure, Nadine Holmes, Matthew Carlisle, Christopher Moore, Fei Sang, Johnny Debebe, Victoria Wright, Matthew Loose	?	?	?	2021-09-29	?	?
hCoV-19/Benin/462760/2021	betacoronavirus	EPI_ISL_4566933	?	2021-07-08	Africa	Benin	Cotonou	?	Africa	Benin	Cotonou	genome	29653	Human	50	Male	20B	B.1.1.318	GR	Laboratoire des Fièvres Hémorragiques Virales du Benin	Institut für Virologie - Institute of Virology - Charite	Anges Yadouleton, Anna-Lena Sander, Praise Adewumi, Edmilson F. de Oliveira Filho, Carine Tchibozo, Gildas Hounkanrin, Keke K. René, Dossou Ange, Rodrigue K. Kohoun, Ramalia Chabi Nari, Sourakatou Salifou, Raoul Saizonou, Clement G. Kakai, Sonia V. Bedié, Fattah Al Onifade, Michael Nagel, Melchior A. Joël Aïssi, Petas Akogbeto, Christian Drosten, Ben Wulf, Andres Moreira-Soto, Mamoudou Harouna Djingarey, Benjamin Hounkpatin and Jan Felix Drexler	?	?	?	2021-09-28	?	?
hCoV-19/Nepal/S-119/2021	betacoronavirus	EPI_ISL_3184541	?	2021-07-06	Asia	Nepal	Karnali	?	Asia	Nepal	Karnali	genome	29824	Human	45	Male	21J (Delta)	AY.43	GK	National Public Health Laboratory/PPHL- Karnali	National Public Health Laboratory/CSIR-Institute of Genomics and Integrative Biology	National Public Health Laboratory Team/PPHL- Karnali Team	?	?	?	2021-08-02	?	?
hCoV-19/England/ALDP-2020523/2021	betacoronavirus	EPI_ISL_5024733	?	2021-10-03	Europe	United Kingdom	England	?	Europe	United Kingdom	England	genome	29769	Human	?	?	21J (Delta)	AY.4.2	GK	Lighthouse Lab in Alderley Park	Wellcome Sanger Institute for the COVID-19 Genomics UK (COG-UK) Consortium	Jacquelyn Wynn, Mairead Hyland, The Lighthouse Lab in Alderley Park and Alex Alderton, Roberto Amato, Jeffrey Barrett, Sonia Goncalves, Ewan Harrison, David K. Jackson, Ian Johnston, Dominic Kwiatkowski, Cordelia Langford, John Sillitoe on behalf of the Wellcome Sanger Institute COVID-19 Surveillance Team	?	?	?	2021-10-10	?	?
hCoV-19/Nepal/S-121/2021	betacoronavirus	EPI_ISL_3184545	?	2021-07-07	Asia	Nepal	Karnali	?	Asia	Nepal	Karnali	genome	29827	Human	37	Female	21J (Delta)	AY.43	GK	National Public Health Laboratory/PPHL- Karnali	National Public Health Laboratory/CSIR-Institute of Genomics and Integrative Biology	National Public Health Laboratory Team /PPHL- Karnali Team	?	?	?	2021-08-02	?	?
hCoV-19/Benin/472422/2021	betacoronavirus	EPI_ISL_4566935	?	2021-07-16	Africa	Benin	Cotonou	?	Africa	Benin	Cotonou	genome	29681	Human	20	Female	21J (Delta)	AY.4	GK	Laboratoire des Fièvres Hémorragiques Virales du Benin	Institut für Virologie - Institute of Virology - Charite	Anges Yadouleton, Anna-Lena Sander, Praise Adewumi, Edmilson F. de Oliveira Filho, Carine Tchibozo, Gildas Hounkanrin, Keke K. René, Dossou Ange, Rodrigue K. Kohoun, Ramalia Chabi Nari, Sourakatou Salifou, Raoul Saizonou, Clement G. Kakai, Sonia V. Bedié, Fattah Al Onifade, Michael Nagel, Melchior A. Joël Aïssi, Petas Akogbeto, Christian Drosten, Ben Wulf, Andres Moreira-Soto, Mamoudou Harouna Djingarey, Benjamin Hounkpatin and Jan Felix Drexler	?	?	?	2021-09-28	?	?
hCoV-19/Greece/299419/2021	betacoronavirus	EPI_ISL_3545584	?	2021-07-08	Europe	Greece	Attica	?	Europe	Greece	Attica	genome	29835	Human	18	Female	20I (Alpha, V1)	B.1.1.7	GR	Microbiology Laboratory, Attikon University Hospital, Athens	Central National Laboratory ,Public Health Organization	N.Siafakas, S.Pournaras et al	?	?	?	2021-08-21	?	VOC Alpha 202012/01 GRY (B.1.1.7+Q.x) first detected in the UK
hCoV-19/Nepal/S-120/2021	betacoronavirus	EPI_ISL_3184543	?	2021-07-06	Asia	Nepal	Karnali	?	Asia	Nepal	Karnali	genome	29829	Human	27	Female	21I (Delta)	B.1.617.2	GK	National Public Health Laboratory/PPHL- Karnali	National Public Health Laboratory/CSIR-Institute of Genomics and Integrative Biology	National Public Health Laboratory Team /PPHL- Karnali Team	?	?	?	2021-08-02	?	VOC Delta GK/478K.V1 (B.1.617.2+AY.x) first detected in India
hCoV-19/Nepal/NPHLS-179/2021	betacoronavirus	EPI_ISL_4207254	?	2021-08-17	Asia	Nepal	Bagmati	?	Asia	Nepal	Bagmati	genome	29843	Human	40	Female	21I (Delta)	B.1.617.2	GK	Crystal Diganostic Pvt Ltd	National Public Health Laboratory/CSIR-Institute of Genomics and Integrative Biology	National Public Health Laboratory Team/Crystal Diagnostic Pvt Ltd Lab Team	?	?	?	2021-09-15	?	VOC Delta GK/478K.V1 (B.1.617.2+AY.x) first detected in India
hCoV-19/USA/SC-CDC-QDX29519751/2021	betacoronavirus	EPI_ISL_5418672	?	2021-10-05	North America	USA	South Carolina	?	North America	USA	South Carolina	genome	29769	Human	28	Female	21J (Delta)	B.1.617.2	GK	Quest Diagnostics Incorporated	Centers for Disease Control and Prevention Division of Viral Diseases, Pathogen Discovery	Dakota Howard,Dhwani Batra,Peter Cook,Jason Caravas,Benjamin Rambo-Martin,Scott Sammons,Yvette Unoarumhi,Matthew Schmerer,Kristine Lacek,Tymeckia Kendall,Victoria Caban Figueroa,Shatavia Morrison,Christopher Gulvick,Erisa Sula,S. Rosenthal,A. Gerasimova,R. Kagan,B. Anderson,M. Hua,Y. Liu,L. Bernstein,K. Livingston,A. Perez,I. Shlyakhter,R. Rolando,R. Owen,P. Tanpaiboon,F. Lacbawan,Clinton Paden,Duncan MacCannell	?	?	?	2021-10-22	?	VOC Delta GK/478K.V1 (B.1.617.2+AY.x) first detected in India
hCoV-19/Australia/SA0602/2020	betacoronavirus	EPI_ISL_771367	?	2020-12-31	Oceania	Australia	South Australia	?	Oceania	Australia	South Australia	genome	29793	Human	?	?	20I (Alpha, V1)	B.1.1.7	GRY	SA Pathology	SA Pathology	Lex Leong, Julien Soubrier, Chuan Kok Lim, Song Gao, Mark Turra, Karin Kassahn, Ivan Bastian, Geoff Higgins	?	?	?	2021-01-07	?	VOC Alpha 202012/01 GRY (B.1.1.7+Q.x) first detected in the UK
hCoV-19/Germany/BY-RKI-I-193499/2021	betacoronavirus	EPI_ISL_3238859	?	2021-07-27	Europe	Germany	Bavaria	?	Europe	Germany	Bavaria	genome	29860	Human	?	?	21J (Delta)	AY.43	GK	LabKom - Labor Augsburg MVZ GmbH	Robert Koch Institute	unknown	?	?	?	2021-08-05	?	?
hCoV-19/CostaRica/INC-0983/2021	betacoronavirus	EPI_ISL_3639052	?	2021-08-05	North America	Costa Rica	Guanacaste	Cañas	North America	Costa Rica	Guanacaste	genome	29778	Human	78	Male	21J (Delta)	B.1.617.2	GK	AREA DE SALUD CAÑAS	Inciensa, Instituto Costarricense de Investigación y Enseñanza en Nutrición y Salud	Francisco Duarte, Hebleen Porras, Claudio Soto-Garita, Estela Cordero, Adriana Godínez, Melany Calderón, José Luis Vargas, Mariela Gutiérrez, Joselyn Prado & Adriana Bermúdez	?	?	?	2021-08-24	?	VOC Delta GK/478K.V1 (B.1.617.2+AY.x) first detected in India
hCoV-19/Qatar/QA-QU_16-C7/2021	betacoronavirus	EPI_ISL_1713448	?	2021-01-01	Asia	Qatar	Doha	?	Asia	Qatar	Doha	genome	29782	Human	43	Male	19B	B.1	O	Ministry of Public Health / Hamad Medical Corporation	Biomedical Research Center (BRC), Qatar University / Qatar Genome Project (QGP)	BRC: Fatiha M. Benslimane, Heba A. Al-Khatib, Oal Al-Jamal, Dana Al-Batesh, Hadi M. Yassine, Asmaa A. Al-Thani. MOPH and HMC: Abdullatif Al-Khal, Muna A. S. Al-Maslamani, Mashael A. Al-Bader, Hamda Alromaihi, Roberto Bertollini, Peter V. Coyle, Einas A. E. Al-Kuwari, Hamad E. Al-Romaihi, Salih Al-Marri, Mohammed Al-Thani, Reham A. El-Kahlout. QBB: Tasneem Al-Hamad, Dina Elgakhlab QGP: Fatima H. Al-Kuwari, Chadi Saad	?	?	?	2021-04-25	?	?
hCoV-19/Iraq/DSeq-C16/2021	betacoronavirus	EPI_ISL_4574546	?	2021-03-27	Asia	Iraq	Iraqi Kurdistan	Sulaimani	Asia	Iraq	Iraqi Kurdistan	genome	29763	Human	41	Female	20I (Alpha, V1)	B.1.1.7	GR	Shar Hospital	DeepSeq Nottingham	Paywast Jamal Jalal, Sazan Qadir Maulud, Shalaw Sardar Faraj, Alex Tarr, Jonathan Ball, C Patrick McClure, Nadine Holmes, Matthew Carlisle, Christopher Moore, Fei Sang, Johnny Debebe, Victoria Wright, Matthew Loose	?	?	?	2021-09-29	?	VOC Alpha 202012/01 GRY (B.1.1.7+Q.x) first detected in the UK
hCoV-19/Ethiopia/CERI-KRISP-K024748/2021	betacoronavirus	EPI_ISL_4874966	?	2021-05-25	Africa	Ethiopia	Addis Ababa	Arada	Africa	Ethiopia	Addis Ababa	genome	29855	Human	54	Male	21J (Delta)	B.1.617.2	GK	Addis Ababa University	CERI, Centre for Epidemic Response and Innvoation, Stellenbosch University and KRISP, KZN Research Innovation and Sequencing Platform, UKZN.	Abay Sisay, Abraham Tesfaye, Adey Feleke Desta, Giandhari Jennifer, Pillay Sureshnee, Yajna Ramphal, Naidoo Yeshnee, Tshiabuila Derek,Tegally Houriiyah, San James, Wilkinson Eduan, de Oliveira Tulio	?	?	?	2021-10-05	?	VOC Delta GK/478K.V1 (B.1.617.2+AY.x) first detected in India
hCoV-19/Guatemala/GUA-LNS-58620/2020	betacoronavirus	EPI_ISL_2825135	?	2020-12-17	North America	Guatemala	Jalapa	San Pedro Pinula	North America	Guatemala	Jalapa	genome	29818	Human	46	Male	20B	B.1.1.71	GR	Laboratorio Nacional de Salud	Laboratorio Nacional de Salud	Linda Mendoza, Gabriela García	?	?	?	2021-07-05	?	?
hCoV-19/Norway/Ahus-2072/2021	betacoronavirus	EPI_ISL_5945307	?	2021-11-01	Europe	Norway	Viken	?	Europe	Norway	Viken	genome	29765	Human	?	?	21J (Delta)	B.1.617.2	GK	Dept. of Microbiology and Infection Control, Akershus University Hospital HF	Dept. of Microbiology and Infection Control, Akershus University Hospital HF	Hege Vangstein Aamot, Alexander Hesselberg Løvestad	?	?	?	2021-11-05	?	VOC Delta GK/478K.V1 (B.1.617.2+AY.x) first detected in India
hCoV-19/Russia/ROS-Cento-38237649/2020	betacoronavirus	EPI_ISL_815394	?	2020-07-22	Europe	Russia	Rostov	Rostov-On-Don	Europe	Russia	Rostov	genome	29823	Human	12	Female	20B	B.1.1	GR	Centogene	Centogene	Peter Bauer, Krishna Kumar Kandaswamy, Vivi Hue-Trang Lieu	?	?	?	2021-01-14	?	?
hCoV-19/Australia/NSW2292/2020	betacoronavirus	EPI_ISL_500703	?	2020-05-12	Oceania	Australia	New South Wales	?	Oceania	Australia	New South Wales	genome	29783	Human	21	?	20A	B.1	GH	Area of Virology, Serology and Virology Division (SAViD), New South Wales Health Pathology Randwick	Area of Virology, Serology and Virology Division (SAViD), New South Wales Health Pathology Randwick	Rawlinson, W.	?	?	?	2020-07-29	?	?
hCoV-19/Lithuania/MR-LUHS-Eilnr339/2020	betacoronavirus	EPI_ISL_636869	?	2020-08-19	Europe	Lithuania	Kauno Apskritis	?	Europe	Lithuania	Kauno Apskritis	genome	29872	Human	48	Male	20B	B.1.1.280	GR	Lithuanian University of Health Sciences Hospital, Department of Laboratory Medicine	Lithuanian University of Health Sciences, Molecular cardiology lab.	Lukas Zemaitis, Ingrida Olendraitė, Arnoldas Pautienius, Kamile Tamusauskaite, Dovydas Gecys, Laura Pareckaite, Vaiva Lesauskaite, Astra Vitkauskiene	?	?	?	2020-11-13	?	?
hCoV-19/CostaRica/INC-0156/2020	betacoronavirus	EPI_ISL_770027	?	2020-10-01	North America	Costa Rica	Heredia	Mercedes	North America	Costa Rica	Heredia	genome	29783	Human	50	Male	20B	B.1.1.389	GR	Area De Salud La Cruz	Inciensa, Instituto Costarricense de Investigación y Enseñanza en Nutrición y Salud	Francisco Duarte, Hebleen Porras, Claudio Soto-Garita, Estela Cordero, Adriana Godínez, Melany Calderón & Mariel López	?	?	?	2021-01-06	?	?
hCoV-19/USA/SC-MUSC-01842/2021	betacoronavirus	EPI_ISL_4281209	?	2021-06-30	North America	USA	South Carolina	?	North America	USA	South Carolina	genome	29793	Human	23	Female	21J (Delta)	B.1.617.2	GK	MUSC Molecular Pathology Laboratory	MUSC Molecular Pathology Laboratory	Julie W. Hirschhorn, W. Bailey Glen Jr, Dariusz Pytel, Jaclyn Dunne, Kristen Maurer, Jim Madory, Scott Curry, Frederick S. Nolte	?	?	?	2021-09-18	?	VOC Delta GK/478K.V1 (B.1.617.2+AY.x) first detected in India
hCoV-19/Luxembourg/LNS1197166/2021	betacoronavirus	EPI_ISL_5394242	?	2021-08-17	Europe	Luxembourg	Luxembourg	?	Europe	Luxembourg	Luxembourg	genome	29724	Human	78	Male	21J (Delta)	AY.22	GK	Hospital Center Emile Mayrisch	Laboratoire national de sante, Microbiology, Microbial Genomics Platform	Anke Wienecke-Baldacchino, Catherine Ragimbeau,Jessica Tapp, Fatu Djabi, Lise Pignon, Raoul Salmon,Virginie Jover, Elodie Solarino, Cynthia Oxacelay, Tamir Abdelrahman	?	?	?	2021-10-20	?	?
hCoV-19/Cambodia/748535/2021	betacoronavirus	EPI_ISL_3983627	?	2021-08-25	Asia	Cambodia	Cambodia	?	Asia	Cambodia	Cambodia	genome	29818	Human	?	?	20I (Alpha, V1)	B.1.1.7	GR	Virology Unit, Institut Pasteur du Cambodge	Virology Unit, Institut Pasteur du Cambodge	Leakhena Pum, Sophoannadedh Rath, Jurre Y Siegers, Cecile Troupin, Ly Sovann, Kraing Sidonn, Yi Sengdoeurn, Chin Savuth, Chau Darapheak, Veasna Duong, Erik A Karlsson	?	?	?	2021-09-07	?	VOC Alpha 202012/01 GRY (B.1.1.7+Q.x) first detected in the UK
hCoV-19/Curacao/CW-RIVM-21713/2020	betacoronavirus	EPI_ISL_1014569	?	2020-12-18	South America	Curacao	Curacao	?	South America	Curacao	Curacao	genome	29782	Human	92	?	20A	B.1.22.1	GH	Dutch COVID-19 response team	National Institute for Public Health and the Environment (RIVM)	Adam Meijer, Harry Vennema, Dirk Eggink, Jeroen Cremer, Sharon van den Brink, Bas van der Veer, AnneMarie van den Brandt, Florian Zwagemaker, Dennis Schmitz, Chantal Reusken, on behalf of the national COVID-19 response team	?	?	?	2021-02-17	?	?
hCoV-19/Norway/Ahus-2083/2021	betacoronavirus	EPI_ISL_5945318	?	2021-11-01	Europe	Norway	Viken	?	Europe	Norway	Viken	genome	29764	Human	?	?	21J (Delta)	B.1.617.2	GK	Dept. of Microbiology and Infection Control, Akershus University Hospital HF	Dept. of Microbiology and Infection Control, Akershus University Hospital HF	Hege Vangstein Aamot, Alexander Hesselberg Løvestad	?	?	?	2021-11-05	?	VOC Delta GK/478K.V1 (B.1.617.2+AY.x) first detected in India
hCoV-19/Malawi/CERI-KRISP-K024668/2021	betacoronavirus	EPI_ISL_4474391	?	2021-07-25	Africa	Malawi	Southern Region MW	Zomba	Africa	Malawi	Southern Region MW	genome	29770	Human	4	Male	21I (Delta)	B.1.617.2	GK	National HIV Reference Laboratory, Ministry of Health, Public Health Institute of Malawi	CERI, Centre for Epidemic Response and Innovation	Mvula B, Chilima B, Chiwaula M, Mwangomba W, Panja L, Kasambara W, Auld A, Kim L, Kampira E, Kaba M, Wadonda N, Maida A, Giandhari J, Pillay S, Yajna Ramphal, Naidoo Yeshnee, Tshabuila Derek, Emmanuel S, Tegally H, Wilkinson E, de Oliveira T	?	?	?	2021-09-24	?	VOC Delta GK/478K.V1 (B.1.617.2+AY.x) first detected in India
hCoV-19/Malawi/CERI-KRISP-K024712/2021	betacoronavirus	EPI_ISL_4474395	?	2021-07-21	Africa	Malawi	Southern Region MW	Zomba	Africa	Malawi	Southern Region MW	genome	29770	Human	70	Female	21A (Delta)	AY.47	GK	National HIV Reference Laboratory, Ministry of Health, Public Health Institute of Malawi	CERI, Centre for Epidemic Response and Innovation	Mvula B, Chilima B, Chiwaula M, Mwangomba W, Panja L, Kasambara W, Auld A, Kim L, Kampira E, Kaba M, Wadonda N, Maida A, Giandhari J, Pillay S, Yajna Ramphal, Naidoo Yeshnee, Tshabuila Derek, Emmanuel S, Tegally H, Wilkinson E, de Oliveira T	?	?	?	2021-09-24	?	?
hCoV-19/Curacao/CW-RIVM-21718/2020	betacoronavirus	EPI_ISL_1014564	?	2020-10-31	South America	Curacao	Curacao	?	South America	Curacao	Curacao	genome	29782	Human	47	?	20A	B.1.221	G	Dutch COVID-19 response team	National Institute for Public Health and the Environment (RIVM)	Adam Meijer, Harry Vennema, Dirk Eggink, Jeroen Cremer, Sharon van den Brink, Bas van der Veer, AnneMarie van den Brandt, Florian Zwagemaker, Dennis Schmitz, Chantal Reusken, on behalf of the national COVID-19 response team	?	?	?	2021-02-17	?	?
hCoV-19/Brazil/SP-HIAE-ID978/2021	betacoronavirus	EPI_ISL_5923983	?	2021-10-23	South America	Brazil	São Paulo	?	South America	Brazil	São Paulo	genome	29831	Human	?	?	21J (Delta)	AY.43	GK	LATE - Laboratório de Técnicas Especiais - Hospital Israelita Albert Einstein	LATE - Laboratório de Técnicas Especiais - Hospital Israelita Albert Einstein	Deyvid Amgarten, Fernanda de Mello Malta, Raquel Riyuzo, Ana Paula Moreira Salles, Pedro Henrique Sebe Rodrigues, Alexandre Hideaki Takara, Anelisie da Silva Santos, Erick Gustavo Dorlass, Marcio Anunciacao Menezes, João Renato Rebello Pinho	?	?	?	2021-11-04	?	?
hCoV-19/Curacao/CW-RIVM-21715/2020	betacoronavirus	EPI_ISL_1014567	?	2020-12-15	South America	Curacao	Curacao	?	South America	Curacao	Curacao	genome	29782	Human	65	?	20A	B.1.22.1	GH	Dutch COVID-19 response team	National Institute for Public Health and the Environment (RIVM)	Adam Meijer, Harry Vennema, Dirk Eggink, Jeroen Cremer, Sharon van den Brink, Bas van der Veer, AnneMarie van den Brandt, Florian Zwagemaker, Dennis Schmitz, Chantal Reusken, on behalf of the national COVID-19 response team	?	?	?	2021-02-17	?	?
hCoV-19/Portugal/PT19432/2021	betacoronavirus	EPI_ISL_5853656	?	2021-10-18	Europe	Portugal	Portugal	?	Europe	Portugal	Portugal	genome	29836	Human	?	?	21J (Delta)	AY.24	GK	H Divino Espirito Santo - Ponta Delgada	Instituto Nacional de Saude (INSA)	Borges et al	?	?	?	2021-11-02	?	?
hCoV-19/USA/WA-S1286/2020	betacoronavirus	EPI_ISL_495736	?	2020-05-12	North America	USA	Washington	Yakima County	North America	USA	Washington	genome	29869	Human	?	?	20B	B.1.1.291	GR	Washington State Department of Health	Seattle Flu Study	Deborah A. Nickerson, Chris D. Frazar, Jover Lee, Benjamin Pelle, Matthew Richardson, Amanda Adler, Elisabeth Brandstetter, Peter D. Han, Kairsten Fay, Misja Ilcisin, Kirsten Lacombe, Thomas R. Sibley, Melissa Truong, Caitlin R. Wolf, Romesh Gautom, Geoff	?	?	?	2020-07-23	?	?
hCoV-19/Uganda/MAKCHScov19/2020	betacoronavirus	EPI_ISL_1652066	?	2020-10-22	Africa	Uganda	Central Uganda	?	Africa	Uganda	Central Uganda	genome	29824	Human	43	Male	20A	B.1.214	G	Integrated Biorepository of H3Africa Uganda – IBRH3AU	Molecular Biology Laboratory	Savannah Mwesigwa, Eric Katagirya, Gerald Mboowa, David Patrick Kateete, Misaki Wayengera, Emmanuel Nasinghe, Ashaba Fred Katabazi, Edgar Kigozi, Samuel Kirimunda, Rogers Kamulegeya, Moses Luutu, Lwanga Newton, Nsubuga Gideon, Bernard Ssentalo Bagaya, Sarah Stanley, Moses Joloba	?	?	?	2021-04-19	?	?
hCoV-19/Congo/FCRM-56-A12-27-07/2021	betacoronavirus	EPI_ISL_4574523	?	2021-07-27	Africa	Republic of the Congo	Brazzaville	?	Africa	Republic of the Congo	Brazzaville	genome	29702	Human	57	Male	21J (Delta)	AY.34	GK	Fondation Congolaise pour la recherche medicale (FCRM), Francine Ntoumi	Fondation Congolaise pour la Recherche Médicale	Mfoutou Mapanguy Claujens Chastel; Batchi-Bouyou Armel Landry; Dr. Jean Claude Djontu; Dr. Abel Lissom; Prof. Dr. Thirumalaisamy P. Velavan; Prof. Francine Ntoumi	?	?	?	2021-09-29	?	?
hCoV-19/Turkey/HSGM-2007052/2020	betacoronavirus	EPI_ISL_814086	?	2020-06-16	Europe	Turkey	Turkey	?	Europe	Turkey	Turkey	genome	29638	Human	?	?	20B	B.1.1	GR	Ministry of Health Turkey	Ministry of Health Turkey	Fatma Bayrakdar, Yasemin Coşgun, Süleyman Yalcin, Ayşe Başak Altaş, Gülay Korukluoğlu	?	?	?	2021-01-14	?	?
hCoV-19/Norway/Ahus-2089/2021	betacoronavirus	EPI_ISL_5945324	?	2021-11-01	Europe	Norway	Viken	?	Europe	Norway	Viken	genome	29755	Human	?	?	21I (Delta)	B.1.617.2	GK	Dept. of Microbiology and Infection Control, Akershus University Hospital HF	Dept. of Microbiology and Infection Control, Akershus University Hospital HF	Hege Vangstein Aamot, Alexander Hesselberg Løvestad	?	?	?	2021-11-05	?	VOC Delta GK/478K.V1 (B.1.617.2+AY.x) first detected in India
hCoV-19/SouthKorea/KDCA1889/2021	betacoronavirus	EPI_ISL_1228616	?	2021-02-20	Asia	South Korea	South Korea	?	Asia	South Korea	South Korea	genome	29808	Human	4	Male	20C	B.1.497	GH	Division of Emerging Infectious Diseases, Bureau of Infectious Diseases Diagnosis Control, Korea Disease Control and Prevention Agency	Division of Emerging Infectious Diseases, Bureau of Infectious Diseases Diagnosis Control, Korea Disease Control and Prevention Agency	Ae Kyung Park, Il-Hwan Kim, Heui Man Kim, Jeong-Min Kim, Jeong-Ah Kimg, Chae Young Lee, Jin Sun No, Eun-Jin Kim	?	?	?	2021-03-12	?	?
hCoV-19/Angola/CERI-KRISP-K024649/2021	betacoronavirus	EPI_ISL_4474368	?	2021-07-29	Africa	Angola	Luanda	?	Africa	Angola	Luanda	genome	29764	Human	63	Male	20H (Beta, V2)	B.1.351	GH	Africa_CDC - Angola	CERI, Centre for Epidemic Response and Innovation	Amy Strydom, Adriano Mendes, Micheala Davids, Sim Mayaphi and Marietjie Venter, Giandhari J, Pillay S, Naidoo Y, Ramphal U, Lessells R, Emmanuel SJ, Tegally H, Wilkinson E, de Oliveira T	?	?	?	2021-09-24	?	VOC Beta GH/501Y.V2 (B.1.351+B.1.351.2+B.1.351.3) first detected in South Africa
hCoV-19/SriLanka/cov3576/2020	betacoronavirus	EPI_ISL_668455	?	2020-11-02	Asia	Sri Lanka	Colombo	?	Asia	Sri Lanka	Colombo	genome	29834	Human	42	Male	20A	B.1.411	G	Centre for Dengue Research, Department of Immunology and Molecular Medicine	Centre for Dengue Research, Department of Immunology and Molecular Medicine	Chandima Jeewandara, Deshni Jayathilaka, Dinuka Ariyaratne, Diyanath Ranasinghe, Laksiri Gomes, Gathsaurie Neelika Malavige	?	?	?	2020-12-02	?	?
hCoV-19/Denmark/DCGC-151888/2021	betacoronavirus	EPI_ISL_3463253	?	2021-08-13	Europe	Denmark	Hovedstaden	?	Europe	Denmark	Hovedstaden	genome	29781	Human	?	?	21J (Delta)	AY.43	GK	Department of Bacteria, Parasites and Fungi, Statens Serum Institut, Copenhagen, Denmark	Statens Serum Institut Bioinformatics and Microbial Genomics	Danish Covid-19 Genome Consortium	?	?	?	2021-08-18	?	?
hCoV-19/Angola/CERI-KRISP-K024658/2021	betacoronavirus	EPI_ISL_4474366	?	2021-08-12	Africa	Angola	Luanda	?	Africa	Angola	Luanda	genome	29770	Human	39	Female	21J (Delta)	AY.5	GK	Africa_CDC - Angola	CERI, Centre for Epidemic Response and Innovation	Amy Strydom, Adriano Mendes, Micheala Davids, Sim Mayaphi and Marietjie Venter, Giandhari J, Pillay S, Naidoo Y, Ramphal U, Lessells R, Emmanuel SJ, Tegally H, Wilkinson E, de Oliveira T	?	?	?	2021-09-24	?	?
hCoV-19/Ecuador/NIC-INSPI-342876/2021	betacoronavirus	EPI_ISL_4497007	?	2021-07-22	South America	Ecuador	Chimborazo	?	South America	Ecuador	Chimborazo	genome	29817	Human	28	Female	21H (Mu)	B.1.621	GH	INSPI-CRN DE INFLUENZA Y OTROS VIRUS RESPIRATORIOS	NIC-INSPI	Alfredo Bruno, Maritza Olmedo, Michelle Páez, Jimmy Garcés, Johanna Laines, Lizbeth Patiño, Manuel Gonzalez, Domenica de Mora.	?	?	?	2021-09-24	?	VOI Mu GH (B.1.621+B.1.621.1) first detected in Colombia
hCoV-19/Angola/CERI-KRISP-K024651/2021	betacoronavirus	EPI_ISL_4474367	?	2021-08-03	Africa	Angola	Luanda	?	Africa	Angola	Luanda	genome	29770	Human	26	Male	21J (Delta)	AY.45	GK	Africa_CDC - Angola	CERI, Centre for Epidemic Response and Innovation	Amy Strydom, Adriano Mendes, Micheala Davids, Sim Mayaphi and Marietjie Venter, Giandhari J, Pillay S, Naidoo Y, Ramphal U, Lessells R, Emmanuel SJ, Tegally H, Wilkinson E, de Oliveira T	?	?	?	2021-09-24	?	?
hCoV-19/Uganda/UG621/2021	betacoronavirus	EPI_ISL_3149362	?	2021-07-01	Africa	Uganda	Uganda	?	Africa	Uganda	Uganda	genome	29736	Human	?	?	21J (Delta)	B.1.617.2	GK	MRC/UVRI & LSHTM Uganda Research Unit, Central Public Health Laboratories	MRC/UVRI & LSHTM Uganda Research Unit, Central Public Health Laboratories	Matthew Cotten, Dan Lule Bugembe, My V.T. Phan, Pontiano Kaleebu, Isaac Sseeewanyana, Patrick Semanda, Susan Nabadda, Hellen Nansumba	?	?	?	2021-07-30	?	VOC Delta GK/478K.V1 (B.1.617.2+AY.x) first detected in India
hCoV-19/Thailand/DMSc-03843/2021	betacoronavirus	EPI_ISL_5884762	?	2021-10-11	Asia	Thailand	Bangkok	?	Asia	Thailand	Bangkok	genome	29823	Human	66	Male	21A (Delta)	AY.30	GK	Public Health Service Center 53	Division of Genomic Medicine and Innovation support,Department of Medical Sciences, Ministry of Public Health, Thailand	Surakameth Mahasirimongkol,Nuanjun Wichukchinda,Archawin Rojanawiwat,Pilailuk Akkapaiboon Okada ,Waritta Sawaengdee,Penpitcha Thawong,Pundharika Piboonsiri,Jirapha Pakdee,Natthakul Bunneang	?	?	?	2021-11-03	?	?
hCoV-19/Curacao/CW-RIVM-21729/2020	betacoronavirus	EPI_ISL_1014554	?	2020-12-04	South America	Curacao	Curacao	?	South America	Curacao	Curacao	genome	29782	Human	35	?	20A	B.1.22.1	GH	Dutch COVID-19 response team	National Institute for Public Health and the Environment (RIVM)	Adam Meijer, Harry Vennema, Dirk Eggink, Jeroen Cremer, Sharon van den Brink, Bas van der Veer, AnneMarie van den Brandt, Florian Zwagemaker, Dennis Schmitz, Chantal Reusken, on behalf of the national COVID-19 response team	?	?	?	2021-02-17	?	?
hCoV-19/USA/TX-HMH-MCoV-57681/2021	betacoronavirus	EPI_ISL_5345287	?	2021-08-21	North America	USA	Texas	Houston	North America	USA	Texas	genome	29733	Human	?	?	21J (Delta)	B.1.617.2	GK	Houston Methodist Hospital	Houston Methodist Hospital	Randall J. Olsen, Paul A. Christensen, S. Wesley Long, Sishir Subedi, Robert Olson, Marcus Nguyen, James J. Davis, Matthew Ojeda Saavedra, Prasanti Yerramilli, Layne Pruitt, Kristina Reppond, Madison N. Shyer, Jessica Cambric, Ryan Gadd, Ilya J. Finkelstein, Jimmy Gollihar, and James M. Musser	?	?	?	2021-10-20	?	VOC Delta GK/478K.V1 (B.1.617.2+AY.x) first detected in India
hCoV-19/Ethiopia/CERI-KRISP-K024788/2021	betacoronavirus	EPI_ISL_4874995	?	2021-04-02	Africa	Ethiopia	Amhara	Bahidar	Africa	Ethiopia	Amhara	genome	29857	Human	60	Male	20I (Alpha, V1)	Q.1	O	Addis Ababa University	CERI, Centre for Epidemic Response and Innvoation, Stellenbosch University and KRISP, KZN Research Innovation and Sequencing Platform, UKZN.	Abay Sisay, Abraham Tesfaye, Adey Feleke Desta, Giandhari Jennifer, Pillay Sureshnee, Yajna Ramphal, Naidoo Yeshnee, Tshiabuila Derek,Tegally Houriiyah, San James, Wilkinson Eduan, de Oliveira Tulio	?	?	?	2021-10-05	?	?
hCoV-19/USA/UT-UPHL-211026911166/2021	betacoronavirus	EPI_ISL_5642618	?	2021-09-22	North America	USA	Utah	?	North America	USA	Utah	genome	29790	Human	?	?	21J (Delta)	AY.44	GK	Utah Public Health Laboratory	Utah Public Health Laboratory	Erin L. Young, Kelly F. Oakeson, Pooja Gupta, John Arnn, Olinto Linares-Perdomo	?	?	?	2021-10-28	?	?
hCoV-19/USA/CA-SLOPH-C0422/2021	betacoronavirus	EPI_ISL_5987173	?	2021-11-01	North America	USA	California	San Luis Obispo County	North America	USA	California	genome	29769	Human	37	Female	21J (Delta)	B.1.617.2	GK	SIERRA VISTA REGIONAL MEDICAL CENTER LABORATORY	County of San Luis Obispo Public Health Laboratory	County of San Luis Obispo Public Health LaboratoryMolecular Department	?	?	?	2021-11-06	?	VOC Delta GK/478K.V1 (B.1.617.2+AY.x) first detected in India
hCoV-19/Uganda/MAKCHScov30/2021	betacoronavirus	EPI_ISL_1652073	?	2021-01-13	Africa	Uganda	Central Uganda	?	Africa	Uganda	Central Uganda	genome	29821	Human	50	Male	19B	A.23.1	S	Integrated Biorepository of H3Africa Uganda – IBRH3AU	Molecular Biology Laboratory	Savannah Mwesigwa, Eric Katagirya, Gerald Mboowa, David Patrick Kateete, Misaki Wayengera, Emmanuel Nasinghe, Ashaba Fred Katabazi, Edgar Kigozi, Samuel Kirimunda, Rogers Kamulegeya, Moses Luutu, Lwanga Newton, Nsubuga Gideon, Bernard Ssentalo Bagaya, Sarah Stanley, Moses Joloba	?	?	?	2021-04-19	?	?
hCoV-19/Australia/VIC21226/2021	betacoronavirus	EPI_ISL_4777008	?	2021-08-27	Oceania	Australia	Victoria	?	Oceania	Australia	Victoria	genome	29840	Human	?	Male	21J (Delta)	AY.39.1	GK	Microbiological Diagnostic Unit - Public Health Laboratory (MDU-PHL)	Microbiological Diagnostic Unit - Public Health Laboratory (MDU-PHL)	Seemann, T., Horan, K., Sherry, N.L.	?	?	?	2021-10-04	?	?
hCoV-19/Nigeria/CV1958/2021	betacoronavirus	EPI_ISL_3945365	?	2021-07-29	Africa	Nigeria	Ondo State	?	Africa	Nigeria	Ondo State	genome	29770	Human	41	Male	21J (Delta)	B.1.617.2	GK	Nigerian Centre for Disease Control (NCDC)	Africa Centre for Excellence for Genomics of Infectious Diseases (ACEGID), Redeemer’s University	Olawoye, I.B., Oluniyi, P.E., Eromon, P.E., Oguzie, J.U., Kayode, A.T., Uwanibe, J.N., Ugwu, C.A., Akano, K.O., Ajogbasile, F.V., Abechi, P.S., Olumade, T.J., Nosamiefan, I., Folarin, O., Happi, C.T.	?	?	?	2021-09-04	?	VOC Delta GK/478K.V1 (B.1.617.2+AY.x) first detected in India
hCoV-19/USA/LA-EVTL3671/2021	betacoronavirus	EPI_ISL_3221196	?	2021-07-16	North America	USA	Louisiana	Terrebonne Parish	North America	USA	Louisiana	genome	29836	Human	43	Male	21A (Delta)	B.1.617.2	GK	Louisiana Office of Public Heath Laboratory	LSUHS Emerging Viral Threat Laboratory	Gregory L. Ware, Alexander Mijalis, Jeremy P. Kamil, Jennifer L. Carroll, Maarten Van Diest, Rona S. Scott, Andrew D. Yurochko, Christopher G. Kevil, John A. Vanchiere	?	?	?	2021-08-04	?	VOC Delta GK/478K.V1 (B.1.617.2+AY.x) first detected in India
hCoV-19/Kuwait/Jaber2120359782/2021	betacoronavirus	EPI_ISL_3866904	?	2021-08-17	Asia	Kuwait	Hawalli	?	Asia	Kuwait	Hawalli	genome	29890	Human	22	Male	21J (Delta)	AY.39	GK	Jarallah German Specialized Clinic	Virology Lab, Jaber Al Ahmad Hospital	Dr. Zahrah Buhamad, Dr. Ebaa Al-Awadhi, Haroon Masih, Khubaid-ur-Rehman, Estabraq Kathim	?	?	?	2021-09-01	?	?
hCoV-19/Morocco/FMP-249/2021	betacoronavirus	EPI_ISL_1904877	?	2021-03-15	Africa	Morocco	Rabat	?	Africa	Morocco	Rabat	genome	29805	Human	58	Female	20I (Alpha, V1)	B.1.1.7	GRY	Laboratoire central de Virologie	Laboratoire de Biotechnologie	Myriam Seffar, Hakima Kabbaj, Ghizlane EL Amin, Amal Zouaki, Mouna Ouadghiri, Tarik Aanniz, Abdelomunim Essabbar, Saaïd Amzazi, Lahcen Belyamani and Azeddine Ibrahimi	?	?	?	2021-05-04	?	VOC Alpha 202012/01 GRY (B.1.1.7+Q.x) first detected in the UK
hCoV-19/Mexico/SON-InDRE_FB16067_S3321/2021	betacoronavirus	EPI_ISL_2689794	?	2021-05-11	North America	Mexico	Sonora	?	North America	Mexico	Sonora	genome	29671	Human	53	Female	19B	A.2.5	S	LESP Sonora	Instituto de Diagnostico y Referencia Epidemiologicos (INDRE)	Claudia Wong-Arambula, Abril Rodriguez-Maldonado, Vanessa Rivero-Arredondo, Ariadna Medina-Benitez, Joaquin Quiroz-Mercado, Sergio Rangel-Guerrero, Natividad Cruz-Ortiz, Tatiana Nunez-Garcia, Gisela Barrera-Badillo, Lucia Hernandez-Rivas, Irma Lopez-Martinez, Ernesto Ramirez-Gonzalez.	?	?	?	2021-06-25	?	?
hCoV-19/USA/MD-HP08156-PIDNDMQGXE/2020	betacoronavirus	EPI_ISL_3373309	?	2020-07-28	North America	USA	Maryland	?	North America	USA	Maryland	genome	29782	Human	?	Male	20C	B.1.509	GH	Johns Hopkins Hospital Department of Pathology	Johns Hopkins Hospital Department of Pathology	C. Paul Morris, Chun Huai Luo, David Gaston, Julie M. Norton, Matthew Schwartz, Heba H. Mostafa	?	?	?	2021-08-12	?	?
hCoV-19/Thailand/DMSc-01978/2021	betacoronavirus	EPI_ISL_4647091	?	2021-07-13	Asia	Thailand	Narathiwat	?	Asia	Thailand	Narathiwat	genome	29800	Human	?	Male	20I (Alpha, V1)	B.1.1.7	GR	Naradhiwas Rajanagarindra Hospital	Division of Genomic Medicine and Innovation support,Department of Medical Sciences, Ministry of Public Health, Thailand	Surakameth Mahasirimongkol,Nuanjun Wichukchinda,Archawin Rojanawiwat,Pilailuk Akkapaiboon Okada ,Waritta Sawaengdee,Penpitcha Thawong,Pundharika Piboonsiri,Jirapha Pakdee,Natthakul Bunneang	?	?	?	2021-10-01	?	VOC Alpha 202012/01 GRY (B.1.1.7+Q.x) first detected in the UK
hCoV-19/SriLanka/aicbu1237/2021	betacoronavirus	EPI_ISL_3946644	?	2021-08-30	Asia	Sri Lanka	Colombo	?	Asia	Sri Lanka	Colombo	genome	29701	Human	36	Male	21I (Delta)	AY.28	GK	Allergy, Immunology and Cell Biology Unit (AICBU)	Allergy, Immunology and Cell Biology Unit (AICBU)	Chandima Jeewandara, Deshni Jayathilaka, Dumni Gunasinghe, Tibutius Thanesh, Dinuka Ariyarathne, Ayesha Wijesinghe, Diyanath Ranasinghe, Gathsaurie Neelika Malavige	?	?	?	2021-09-05	?	?
hCoV-19/Mexico/AGU_InDRE_FB42352_S7695/2021	betacoronavirus	EPI_ISL_5428094	?	2021-09-13	North America	Mexico	Aguascalientes	?	North America	Mexico	Aguascalientes	genome	29810	Human	22	Female	21I (Delta)	AY.26	GK	LESP Aguascalientes	Instituto de Diagnostico y Referencia Epidemiologicos (INDRE)	Claudia Wong-Arambula, Abril Rodriguez-Maldonado, Vanessa Rivero-Arredondo, Ariadna Medina-Benitez, Joaquin Quiroz-Mercado, Sergio Rangel-Guerrero, Maribel Gonzalez-Villa, Natividad Cruz-Ortiz, Tatiana Nunez-Garcia, Gisela Barrera-Badillo, Fernando Gonzalez-Dominguez,Lucia Hernandez-Rivas, Irma Lopez-Martinez, Ernesto Ramirez-Gonzalez.	?	?	?	2021-10-22	?	?
hCoV-19/Australia/VIC11511/2020	betacoronavirus	EPI_ISL_563402	?	2020-08-12	Oceania	Australia	Victoria	?	Oceania	Australia	Victoria	genome	29786	Human	26	Female	20F	D.2	GR	Microbiological Diagnostic Unit - Public Health Laboratory (MDU-PHL)	MDU-PHL	Seemann, T., Schultz M. B., Sait, M., Sherry, N.	?	?	?	2020-09-30	?	?
hCoV-19/Australia/WA721/2021	betacoronavirus	EPI_ISL_1972912	?	2021-05-04	Oceania	Australia	Western Australia	?	Oceania	Australia	Western Australia	genome	29402	Human	?	?	21A (Delta)	B.1.617.2	GK	PathWest Laboratory Medicine WA	PathWest Laboratory Medicine WA Microbial Surveillance Unit	PathWest Laboratory Medicine WA Microbial Surveillance Unit	?	?	?	2021-05-10	?	VOC Delta GK/478K.V1 (B.1.617.2+AY.x) first detected in India
hCoV-19/USA/OR-UW-21072774505/2021	betacoronavirus	EPI_ISL_3826072	?	2021-07-27	North America	USA	Oregon	?	North America	USA	Oregon	genome	29527	Human	?	?	21J (Delta)	B.1.617.2	GK	UW Virology Lab	UW Virology Lab	Pavitra Roychoudhury, Shah Mohamed Bakhash, Ricardo Perez, Maria Lukes, Hong Xie, Tien V. Nguyen, Savanna S. Carmack, Sean Ellis, Meei-Li Huang, Keith R Jerome, Alexander Greninger	?	?	?	2021-08-31	?	VOC Delta GK/478K.V1 (B.1.617.2+AY.x) first detected in India
hCoV-19/Ecuador/USFQ-004/2020	betacoronavirus	EPI_ISL_477014	?	2020-03-30	South America	Ecuador	Pichincha	?	South America	Ecuador	Pichincha	genome	29768	Human	73	Female	20A	B.1.67	G	Institute of Microbiology, Universidad San Francisco de Quito	Institute of Microbiology, Universidad San Francisco de Quito	Belen Prado-Vivar, Sully Marquez, Juan Jose Guadalupe, Monica Becerra-Wong, Carla Torres, Bernardo Gutierrez, Francisco Mora, Juan Gaviria, Alejandra Ramones, Franklin Espinoza, Edison Ligña, Jorge Reyes, Patricio Rojas-Silva, Veronica Barragan, Gabriel Trueba, Michelle Grunauer, Paul Cardenas	?	?	?	2020-06-28	?	?
hCoV-19/Argentina/INEI108389/2021	betacoronavirus	EPI_ISL_4083533	?	2021-07-16	South America	Argentina	San Juan	?	South America	Argentina	San Juan	genome	29768	Human	?	?	21G (Lambda)	C.37	GR	Servicio Virosis Respiratorias-Departamento Virología-INEI	Instituto Nacional Enfermedades Infecciosas C.G.Malbran	Baumeister E., Avaro M., Benedetti E., Russo M., Dattero ME, Pontoriero A., Cisterna D., Molina V., Perandones C., Tuduri E., De Belder D., Sanchez Loria J., Haim MS., Lorenzo F., Poklepovich T., Campos J.	?	?	?	2021-09-11	?	VOI Lambda GR/452Q.V1 (C.37+C.37.1) first detected in Peru
hCoV-19/Brazil/PE-FIOCRUZ-IAM900/2020	betacoronavirus	EPI_ISL_572359	?	2020-05-03	South America	Brazil	Pernambuco	Recife	South America	Brazil	Pernambuco	genome	29817	Human	43	Male	20B	B.1.1	GR	Laboratório Central de Saúde Pública do Estado de Pernambuco (LACEN-PE)	WallauLab, Aggeu Magalhaes Institute	Marcelo Henrique Santos Paiva, Duschinka Ribeiro Duarte Guedes, Cássia Docena, Matheus Filgueira Bezerra, Filipe Zimmer Dezordi, Laís Ceschini Machado, Larissa Krokovsky, Elisama Helvecio, Alexandre Freitas da Silva, Luydson Richardson Silva Vasconcelos, Antonio Mauro Rezende, Severino Jefferson Ribeiro da Silva, Kamila Gaudêncio da Silva Sales, Bruna Santos Lima Figueiredo de Sá, Derciliano Lopes da Cruz, Claudio Eduardo Cavalcanti, Armando de Menezes Neto, Caroline Targino Alves da Silva, Renata Pessôa Germano Mendes, Maria Almerice Lopes da Silva, Tiago Gräf, Paola Cristina Resende, Gonzalo Bello, Michelle da Silva Barros, Wheverton Ricardo Correia do Nascimento, Rodrigo Moraes Loyo Arcoverde, Luciane Caroline Albuquerque Bezerra, Sinval Pinto Brandão Filho, Constância Flávia Junqueira Ayres, Gabriel Luz Wallau on behalf of the Fiocruz COVID-19 Genomic Surveillance Network	?	?	?	2020-10-05	?	?
hCoV-19/Ecuador/USFQ-213/2020	betacoronavirus	EPI_ISL_539786	?	2020-08-05	South America	Ecuador	Azuay	Cuenca EC	South America	Ecuador	Azuay	genome	29849	Human	61	Male	20A	B.1	G	Institute of Microbiology, Universidad San Francisco de Quito	Institute of Microbiology, Universidad San Francisco de Quito	Andrea Macias, Belén Prado-Vivar, Sully Márquez, Juan José Guadalupe, Monica Becerra-Wong, Bernardo Gutiérrez, Verónica Barragán, Patricio Rojas-Silva, Gabriel Trueba, Michelle Grunauer, Paúl Cárdenas	?	?	?	2020-09-20	?	?
hCoV-19/Austria/CeMM16287/2021	betacoronavirus	EPI_ISL_4461094	?	2021-09-04	Europe	Austria	Austria	?	Europe	Austria	Austria	genome	29755	Human	?	Female	21J (Delta)	AY.43	GK	Institute for Laboratory Diagnostics and Microbiology, Klinikum Klagenfurt am Wörthersee	Bergthaler laboratory, CeMM Research Center for Molecular Medicine of the Austrian Academy of Sciences	Lukas Endler, Anna Schedl, Fabian Amman, Petr Triska, Matthew Thornton, Thomas Penz, Benedikt Agerer, Maelle Le Moing, Michael Schuster, Bekir Erguner, Jan Laine, Martin Senekowitsch, Christoph Bock, Andreas Bergthaler	?	?	?	2021-09-23	?	?
hCoV-19/Argentina/INEI110916/2021	betacoronavirus	EPI_ISL_5655993	?	2021-09-01	South America	Argentina	Buenos Aires	?	South America	Argentina	Buenos Aires	genome	29796	Human	86	Female	20J (Gamma, V3)	P.1.15	GR	Servicio Virosis Respiratorias-Departamento Virología-INEI	Instituto Nacional Enfermedades Infecciosas C.G.Malbran	Baumeister E., Avaro M., Benedetti E., Russo M., Dattero ME, Pontoriero A., Cisterna D., Molina V., Perandones C., Tuduri E., De Belder D., Sanchez Loria J., Haim MS., Lorenzo F., Poklepovich T., Campos J.	?	?	?	2021-10-28	?	?
hCoV-19/Argentina/INEI110921/2021	betacoronavirus	EPI_ISL_5655994	?	2021-09-01	South America	Argentina	Buenos Aires	?	South America	Argentina	Buenos Aires	genome	29772	Human	88	Female	20J (Gamma, V3)	P.1.15	GR	Servicio Virosis Respiratorias-Departamento Virología-INEI	Instituto Nacional Enfermedades Infecciosas C.G.Malbran	Baumeister E., Avaro M., Benedetti E., Russo M., Dattero ME, Pontoriero A., Cisterna D., Molina V., Perandones C., Tuduri E., De Belder D., Sanchez Loria J., Haim MS., Lorenzo F., Poklepovich T., Campos J.	?	?	?	2021-10-28	?	?
hCoV-19/Argentina/INEI111041/2021	betacoronavirus	EPI_ISL_5655992	?	2021-08-21	South America	Argentina	Formosa	?	South America	Argentina	Formosa	genome	29799	Human	21	Male	20J (Gamma, V3)	P.1	GR	Servicio Virosis Respiratorias-Departamento Virología-INEI	Instituto Nacional Enfermedades Infecciosas C.G.Malbran	Baumeister E., Avaro M., Benedetti E., Russo M., Dattero ME, Pontoriero A., Cisterna D., Molina V., Perandones C., Tuduri E., De Belder D., Sanchez Loria J., Haim MS., Lorenzo F., Poklepovich T., Campos J.	?	?	?	2021-10-28	?	VOC Gamma GR/501Y.V3 (P.1+P.1.x) first detected in Brazil/Japan
hCoV-19/Guatemala/ASI4067/2021	betacoronavirus	EPI_ISL_3527791	?	2021-07-07	North America	Guatemala	Baja Verapaz	Salamá	North America	Guatemala	Baja Verapaz	genome	29715	Human	22	Male	20J (Gamma, V3)	P.1.15	GR	Laboratorio Nacional de Salud	Asociación de Salud Integral / Clínica Familiar "Luis Ángel García"	Eduardo Arathon, Ana S. Gonzalez-Reiche, Claudia Rangel, Luis Rivas, Oscar Bonilla, Narda Medina, Luis Aguirre, Danicela Mercado, Hilda Ruiz, Osmar Gamboa.	?	?	?	2021-08-20	?	?
hCoV-19/BurkinaFaso/8083/2021	betacoronavirus	EPI_ISL_2289126	?	2021-02-09	Africa	Burkina Faso	Hauts-Bassins	Bobo Dioulasso	Africa	Burkina Faso	Hauts-Bassins	genome	29782	Human	44	Female	19B	A.21	S	Laboratoire de Microbiologie CHU Souro Sanou	Laboratoire bacteriologie virologie CHUSS	Yacouba Sawadogo, François Kiemdé, Mariama Kujabi,Abdoulie Kanteh, Armel Poda, Abdul Sesay, Annette Erhart, Halidou Tinto, Abdoul-Salam Ouedraogo	?	?	?	2021-05-26	?	?
hCoV-19/Guatemala/ASI04122/2021	betacoronavirus	EPI_ISL_3446725	?	2021-08-03	North America	Guatemala	Chimaltenango	Chimaltenango	North America	Guatemala	Chimaltenango	genome	29799	Human	1	Female	20A	B.1.628	G	Laboratorio Nacional de Salud	Asociación de Salud Integral/Clínica Familiar "Luis Ángel García"	Eduardo Arathoon, Ana S. Gonzalez-Reiche, Claudia Rangel, Luis Rivas, Oscar Bonilla, Narda Medina, Luis Aguirre, Danicela Mercado, Hilda Ruiz, Osmar Gamboa.	?	?	?	2021-08-17	?	?
hCoV-19/SriLanka/idea_uoc_00106/2021	betacoronavirus	EPI_ISL_5314123	?	2021-10-05	Asia	Sri Lanka	Sothern Province	Galle District	Asia	Sri Lanka	Sothern Province	genome	29581	Human	28	Male	21I (Delta)	AY.28	GK	Department of Molecular Biology, Medical Research Institute, Colombo, Sri Lanka	IDEA Lab	Inoka C. Perera, Nadeeka Janage, Sahan Siriwardhana, Thejanee Perera, Erandika Harshani Hemamali, Rochelle Anthonies, Vishna Punchibandara, Ramesha Dharmasiri	?	?	?	2021-10-18	?	?
hCoV-19/Romania/Arges_463931/2021	betacoronavirus	EPI_ISL_4945760	?	2021-07-12	Europe	Romania	Arges	?	Europe	Romania	Arges	genome	29693	Human	66	Male	20I (Alpha, V1)	B.1.1.7	GR	Cantacuzino National Military-Medical Institute, Viral Respiratory Infections Laboratory	Cantacuzino Institute Virology	Carmen Cherciu, Luiza Ustea, Nicoleta Paraschiv, Sorin Dinu, Mihaela Oprea, Mihaela Lazar	?	?	?	2021-10-07	?	VOC Alpha 202012/01 GRY (B.1.1.7+Q.x) first detected in the UK
hCoV-19/Uganda/MAKCHScov8/2021	betacoronavirus	EPI_ISL_1652056	?	2021-02-19	Africa	Uganda	Central Uganda	?	Africa	Uganda	Central Uganda	genome	29812	Human	67	Female	20A	B.1.258	G	Integrated Biorepository of H3Africa Uganda – IBRH3AU	Molecular Biology Laboratory	Savannah Mwesigwa, Eric Katagirya, Gerald Mboowa, David Patrick Kateete, Misaki Wayengera, Emmanuel Nasinghe, Ashaba Fred Katabazi, Edgar Kigozi, Samuel Kirimunda, Rogers Kamulegeya, Moses Luutu, Lwanga Newton, Nsubuga Gideon, Bernard Ssentalo Bagaya, Sarah Stanley, Moses Joloba	?	?	?	2021-04-19	?	?
hCoV-19/Colombia/VAC-CS-21082702485/2021	betacoronavirus	EPI_ISL_5047409	?	2021-08-27	South America	Colombia	Valle del Cauca	Cali	South America	Colombia	Valle del Cauca	genome	29770	Human	21	Male	20A	B.1.621	GH	Christus Sinergia Clinica Farallones	Universidad del Valle	Programa Nacional de Caracterización Genómica de SARS-CoV-2	?	?	?	2021-10-11	?	VOI Mu GH (B.1.621+B.1.621.1) first detected in Colombia
hCoV-19/Panama/GMI-PA462077/2020	betacoronavirus	EPI_ISL_1225552	?	2020-08-17	North America	Panama	Panama Oeste	Arraiján	North America	Panama	Panama Oeste	genome	29746	Human	39	Male	20C	B.1	GH	Gorgas Memorial Laboratory of Health Studies	Gorgas Memorial Laboratory of Health Studies	Yamilka Diaz, Anyuri Ortiz, Adriana Weeden, Daniel Castillo, Claudia Gonzalez, Brechla Moreno, Mabel Martinez-Montero, Marlene Castillo, Gretel Vasquez, Lisseth Saenz, Danilo Franco, Yaneth Pitti, Oris Chavarria, Jessica Gondola, Ambar Moreno, Layda Abrego, Davis Beltran, Ilka Guerra, Jim Chang, Zumara Chaverra, Isela Guerrero, Alejandra Valoy, Melissa Gaitan, Dimelza Arauz, Maria Chen-German, Elimelec Valdespino, Rita Rodriguez, Rita Corrales, Juan Miguel Pascale, Alexander Martinez, Sandra Lopez-Verges	?	?	?	2021-03-12	?	?
hCoV-19/Pakistan/JRCGR-KHI41/2020	betacoronavirus	EPI_ISL_779287	?	2020-08-10	Asia	Pakistan	Karachi	?	Asia	Pakistan	Karachi	genome	29903	Human	?	?	20A	B.1.471	GH	Jamil-ur-Rahman Center for Genome Research, Dr. Panjwani Center for Molecular Medicine and Drug Research	Jamil-ur-Rahman Center for Genome Research, Dr. Panjwani Center for Molecular Medicine and Drug Research	Shakeel,M., Irfan,M., Nisa,Z., Rashid,M., Ansari,S., Khan,I.	?	?	?	2021-01-05	?	?
hCoV-19/USA/IL-S21WGS2676/2021	betacoronavirus	EPI_ISL_3162359	?	2021-07-18	North America	USA	Illinois	Madison County IL	North America	USA	Illinois	genome	29803	Human	23	Female	21J (Delta)	AY.39	GK	Illinois Department of Public Health - Springfield Lab	Illinois Department of Public Health - Springfield Lab	Bryan Sim, Marshall Smock	?	?	?	2021-08-02	?	?
hCoV-19/Brazil/SP-IB_134530/2021	betacoronavirus	EPI_ISL_5336370	?	2021-09-19	South America	Brazil	São Paulo	?	South America	Brazil	São Paulo	genome	29781	Human	34	Male	21J (Delta)	B.1.617.2	GK	UNIDADE DE PRONTO ATENDIMENTO UPA 24 HORAS	Instituto Butantan	Dimas Tadeu Covas, Antonio Jorge Martins, Claudia Renata dos Santos Barros, David Schlesinger, Debora Botequio Moretti, Elaine Cristina Marqueze, Elaine Vieira Santos, Evandra Strazza Rodrigues, Heidge Fukumasu, Jayme Augusto de Souza-Neto, José Salvatore Leister Patané, Luiz Alcantara, Luiz Lehmann Coutinho, Maria Carolina Elias, Maurício Lacerda Nogueira, Rafael dos Santos Bezerra, Raul Machado Neto, Rejane Maria Tommasini Grotto, Ricardo Haddad, Sandra Coccuzzo Sampaio Vessoni, Simone Kashima, Svetoslav Nanev Slavov, Vincent Louis Viala	?	?	?	2021-10-19	?	VOC Delta GK/478K.V1 (B.1.617.2+AY.x) first detected in India
hCoV-19/BosniaandHerzegovina/VFS-UNSA-LMGFI102/2021	betacoronavirus	EPI_ISL_5257993	?	2021-09-15	Europe	Bosnia and Herzegovina	Sarajevo	?	Europe	Bosnia and Herzegovina	Sarajevo	genome	29838	Human	39	Female	21J (Delta)	AY.7.1	GK	University of Sarajevo, Veterinary Faculty, Laboratory for Molecular Diagnostic and Research Laboratory	University of Sarajevo, Veterinary Faculty, Laboratory for Molecular Diagnostic and Research Laboratory	Goletic T, Goletic S, Softic A, Hodzic A., Jazic A., Terzic I., Nicevic M., Sabic E.	?	?	?	2021-10-17	?	?
hCoV-19/USA/RI-Yale-1326/2020	betacoronavirus	EPI_ISL_1017632	?	2020-05-01	North America	USA	Rhode Island	?	North America	USA	Rhode Island	genome	29873	Human	?	?	20A	B.1	GH	Connecticut Veterans' Affairs Hospital	Grubaugh Lab - Yale School of Public Health	Mary Petrone, Joseph Fauver, Tara Alpert, Chantal Vogels, Isabel Ott, Shaili Gupta, Danielle Plank, Nathan Grubaugh	?	?	?	2021-02-18	?	?
hCoV-19/Ireland/D-NVRL-S21IRL00140058/2021	betacoronavirus	EPI_ISL_3467686	?	2021-07-28	Europe	Ireland	Dublin	?	Europe	Ireland	Dublin	genome	29715	Human	?	Male	21J (Delta)	AY.4	GK	National Virus Reference Laboratory	National Virus Reference Laboratory	Zoe Yandle, Charlene Bennett, Gabriel Gonzalez, Michael Carr, Jonathan Dean, Cillian F De Gascun	?	?	?	2021-08-18	?	?
hCoV-19/Canada/MB-NML-16787/2021	betacoronavirus	EPI_ISL_1258414	?	2021-01-30	North America	Canada	Manitoba	?	North America	Canada	Manitoba	genome	29714	Human	?	Female	20B	AE.8	GR	MB-Cadham Provincial laboratory	National Microbiology Laboratory (NML)	Anna Majer, Shari Tyson, Grace Seo, Philip Mabon, Elsie Grudeski, Rhiannon Huzarewich, Russell Mandes, Anneliese Landgraff, Jennifer Tanner, Natalie Knox, Morag Graham, Gary Van Domselaar, Paul Van Caeseele, Jared Bullard, David Alexander, Kerry Dust, Nathalie Bastien, Yan Li, Timothy Booth, Darian Hole, Madison Chapel, Kirsten Biggar, CanCOGeN's metadata curation team, Public Health Agency of Canada CanCOGeN team	?	?	?	2021-03-16	?	?
hCoV-19/Guatemala/ASI4090/2021	betacoronavirus	EPI_ISL_3527799	?	2021-07-22	North America	Guatemala	Chiquimula	Chiquimula	North America	Guatemala	Chiquimula	genome	29707	Human	17	Male	21J (Delta)	B.1.617.2	GK	Laboratorio Nacional de Salud	Asociación de Salud Integral / Clínica Familiar "Luis Ángel García"	Eduardo Arathon, Ana S. Gonzalez-Reiche, Claudia Rangel, Luis Rivas, Oscar Bonilla, Narda Medina, Luis Aguirre, Danicela Mercado, Hilda Ruiz, Osmar Gamboa.	?	?	?	2021-08-20	?	VOC Delta GK/478K.V1 (B.1.617.2+AY.x) first detected in India
hCoV-19/Botswana/R30B60_BHP_000729637/2021	betacoronavirus	EPI_ISL_5055068	?	2021-08-24	Africa	Botswana	Kgatleng District	Rasesa	Africa	Botswana	Kgatleng District	genome	29830	Human	11	Female	21J (Delta)	AY.45	GK	National Health Laboratory	Botswana Harvard HIV Reference Laboratory	Sikhulile Moyo, Wonderful T. Choga, Dorcas Maruapula, Keoratile Ntshambiwa, Sefetogi Ramaologa, Thongbotho Mphoyakgosi, Boitumelo Zuze, Botshelo Radibe, Legodile Kooepile, Ontlametse T. Bareng, Pamela Smith-Lawrence, Kgomotso Moruisi, Roger Shapiro, Shahin Lockman, Joseph Makhema, Mphaphi B. Mbulawa, Mosepele Mosepele, Simani Gaseitsiwe	?	?	?	2021-10-12	?	?
hCoV-19/Afghanistan/2870x0097_23484/2021	betacoronavirus	EPI_ISL_4572782	?	2021-03-21	Asia	Afghanistan	Afghanistan	?	Asia	Afghanistan	Afghanistan	genome	29799	Human	?	?	20I (Alpha, V1)	B.1.1.7	GR	Afghanistan	WRAIR	Irina Maljkovic Berry, Jun Hang, Christian Fung, Yu Yang, Jesse M. Wickham, Marcus Chibucos, Adam Pollio, Matthew L. Bezzant, Jay Gandhi, Grace C. Hodge, Tao Li, Jessica A. Lima, Matthew A. Conte, Patrick W. Kennedy, Grace M. Lidl, Jay A. Johannigman, Heather Friberg	?	?	?	2021-09-29	?	VOC Alpha 202012/01 GRY (B.1.1.7+Q.x) first detected in the UK
hCoV-19/Lithuania/MR-LUHS-Eilnr247/2020	betacoronavirus	EPI_ISL_636852	?	2020-08-07	Europe	Lithuania	Kauno Apskritis	?	Europe	Lithuania	Kauno Apskritis	genome	29833	Human	34	Female	20B	B.1.1.280	GR	Lithuanian University of Health Sciences Hospital, Department of Laboratory Medicine	Lithuanian University of Health Sciences, Molecular cardiology lab.	Lukas Zemaitis, Ingrida Olendraitė, Arnoldas Pautienius, Kamile Tamusauskaite, Dovydas Gecys, Laura Pareckaite, Vaiva Lesauskaite, Astra Vitkauskiene	?	?	?	2020-11-13	?	?
hCoV-19/Rwanda/NRL/DD73004-09/2021	betacoronavirus	EPI_ISL_4632891	?	2021-09-01	Africa	Rwanda	Eastern Province RW	Kirehe	Africa	Rwanda	Eastern Province RW	genome	29766	Human	45	Female	21I (Delta)	AY.47	GK	Nucleic Acid Testing Laboratory-Rwanda Biomedical Centre	Nucleic Acid Testing Laboratory-Rwanda Biomedical Centre	Enatha Mukantwari, Umuringa Jeanne d'Arc, Dieudonne Mutangana, Sindayiheba Reuben, Arlene Uwituze, Alice Kabanda, Esperance Umumararungu, Robert Rutayisire, Yvan Butera , Leon Mutesa	?	?	?	2021-09-30	?	?
hCoV-19/Mexico/HIMFG-6526/2021	betacoronavirus	EPI_ISL_5654651	?	2021-08-02	North America	Mexico	Cmx	?	North America	Mexico	Cmx	genome	29806	Human	15	Male	21J (Delta)	AY.20	GK	Clinical Laboratory, Hospital Infantil de Mexico Federico Gomez.	Molecular Pathogenesis Research Laboratory, Hospital Infantil de Mexico Federico Gomez.	Moran-Espinosa M.C., Diaz-Garcia H., Sanchez-Urbina R., Parra-Ortega I., Granados-Riveron J.T.	?	?	?	2021-10-28	?	?
hCoV-19/Belgium/ULG-19407/2021	betacoronavirus	EPI_ISL_4489412	?	2021-08-30	Europe	Belgium	Liège	?	Europe	Belgium	Liège	genome	29701	Human	52	Male	21J (Delta)	AY.43	GK	Clinique St Joseph Saint Vith	GIGA Medical Genomics	Keith Durkin, Maria Artesi, Bouchra Boujemla, Nathalie Renotte, Nadine Cambisano, Sébastien Bontems, Cécile Meex, Claire Gourzonès, Olivier Ek, Laurent Gillet, Marie-Pierre Hayette, Vincent Bours	?	?	?	2021-09-24	?	?
hCoV-19/SriLanka/idea_uoc_00082/2021	betacoronavirus	EPI_ISL_5314139	?	2021-09-16	Asia	Sri Lanka	Western Province	Colombo District	Asia	Sri Lanka	Western Province	genome	29326	Human	23	Male	21I (Delta)	B.1.617.2	GK	Department of Molecular Biology, Medical Research Institute, Colombo, Sri Lanka	IDEA Lab	Inoka C. Perera, Nadeeka Janage, Sahan Siriwardhana, Thejanee Perera, Erandika Harshani Hemamali, Rochelle Anthonies, Vishna Punchibandara, Ramesha Dharmasiri	?	?	?	2021-10-18	?	VOC Delta GK/478K.V1 (B.1.617.2+AY.x) first detected in India
hCoV-19/Philippines/PH-PGC-68175/2021	betacoronavirus	EPI_ISL_5546025	?	2021-08-05	Asia	Philippines	Manila	?	Asia	Philippines	Manila	genome	29888	Human	30	Male	21J (Delta)	B.1.617.2	GK	PHILIPPINE GENERAL HOSPITAL (PGH)	Philippine Genome Center	Cynthia P. Saloma,Jan Michael C. Yap,Benedict A. Maralit,Marc Edsel C. Ayes,Eva Maria Cutiongco-de la Paz,Francis A. Tablizo,Carlo M. Lapid,El King D. Morado,Joshua Gregor A. Dizon,Kenneth M. Kim,Maria Sofia L. Yangzon,Elcid Aaron R. Pangilinan,Renato Jacinto Q. Mantaring,Rianna Patricia S. Cruz,Shiela Mae M. Araiza,Jo-Hannah S. Llames,Kris P. Punayan,Jarvin E. Nipales,Lindsay Clare D.L. Carandang,Zipporah Mariebelle R. Enriquez,Karol Sophia Agape R. Padilla,Diomedes A. Cariño,Yvonne Valerie Austria,Niña Francesca Bustamante,Marielle M. Gamboa,Zyrel V. Mollejon,Kristina Patriz Dela Cruz,Ma. Exanil Plantig,Maria Rosario Singh-Vergeire,Alethea R. de Guzman,Razel Nikka M. Hao,Arianne A. Zamora,Devon Ray Pacial,Juan Antonio R. Magalang,Henrietta Marie Rodriguez,Marissa Alejandria,Celia Carlos,Jaime C. Montoya,Anna Ong-Lim,Edsel Maurice Salvana,John Q. Wong	?	?	?	2021-10-26	?	VOC Delta GK/478K.V1 (B.1.617.2+AY.x) first detected in India
hCoV-19/Australia/SA0810/2021	betacoronavirus	EPI_ISL_2978692	?	2021-07-07	Oceania	Australia	South Australia	?	Oceania	Australia	South Australia	genome	29852	Human	?	Male	21I (Delta)	B.1.617.2	GK	SA Pathology	SA Pathology	Caitlin Selway, Lex Leong, Chuan Kok Lim, Mark Turra, Ivan Bastian, Geoff Higgins	?	?	?	2021-07-16	?	VOC Delta GK/478K.V1 (B.1.617.2+AY.x) first detected in India
hCoV-19/Finland/13093/2021	betacoronavirus	EPI_ISL_4092438	?	2021-08-17	Europe	Finland	Uusimaa	?	Europe	Finland	Uusimaa	genome	29853	Human	?	?	21J (Delta)	AY.43	GK	Department of Virology and Immunology, University of Helsinki and Helsinki University Hospital, Huslab Finland	Department of Virology, Faculty of Medicine, University of Helsinki, Helsinki, Finland	Teemu Smura, Ravi Kant, Phuoc Truong, Hussein Alburkat, Hannimari Kallio-Kokko, Jenni Virtanen, Maija Suvanto, Essi Korhonen, Sari Hannula, Harri Kangas, Hanna Liimatainen, Satu Kurkela, Hanna Jarva, Maija Lappalainen, Pekka Ellonen, Olli Vapalahti	?	?	?	2021-09-11	?	?
hCoV-19/Argentina/INEI110721/2021	betacoronavirus	EPI_ISL_5655989	?	2021-09-01	South America	Argentina	Neuquen	?	South America	Argentina	Neuquen	genome	29880	Human	44	Male	20J (Gamma, V3)	P.1.15	GR	Servicio Virosis Respiratorias-Departamento Virología-INEI	Instituto Nacional Enfermedades Infecciosas C.G.Malbran	Baumeister E., Avaro M., Benedetti E., Russo M., Dattero ME, Pontoriero A., Cisterna D., Molina V., Perandones C., Tuduri E., De Belder D., Sanchez Loria J., Haim MS., Lorenzo F., Poklepovich T., Campos J.	?	?	?	2021-10-28	?	?
hCoV-19/Romania/DJ36580/2020	betacoronavirus	EPI_ISL_6000364	?	2020-10-17	Europe	Romania	Dolj	?	Europe	Romania	Dolj	genome	29806	Human	71	Female	20A	B.1.258	G	Medical Genetics Laboratory, Regional Centre of Medical Genetics, Emergency County Hospital Craiova	Medical Genetics Laboratory, Regional Centre of Medical Genetics, Emergency County Hospital Craiova	Anca-Lelia (Riza) Costache, Ioana Streata, Stefania Dorobantu, Adina Dragos, Mihai Cucu, Ana-Maria Buga, Razvan Plesea, Andrei Pirvu, Elena Plesea, Monica Cara, Mihai Ioana	?	?	?	2021-11-06	?	?
hCoV-19/SouthKorea/KDCA12189/2021	betacoronavirus	EPI_ISL_5006936	?	2021-08-09	Asia	South Korea	South Korea	?	Asia	South Korea	South Korea	genome	29819	Human	66	Male	21I (Delta)	B.1.617.2	GK	Division of Emerging Infectious Diseases, Bureau of Infectious Diseases Diagnosis Control, Korea Disease Control and Prevention Agency	Division of Emerging Infectious Diseases, Bureau of Infectious Diseases Diagnosis Control, Korea Disease Control and Prevention Agency	Ae Kyung Park, Il-Hwan Kim, Heui Man Kim, Jeong-Ah Kim, Chae Young Lee, Eun-Jin Kim	?	?	?	2021-10-08	?	VOC Delta GK/478K.V1 (B.1.617.2+AY.x) first detected in India
hCoV-19/NewZealand/21CH0099/2021	betacoronavirus	EPI_ISL_4571452	?	2021-08-20	Oceania	New Zealand	Canterbury	?	Oceania	New Zealand	Canterbury	genome	29768	Human	?	Female	21J (Delta)	B.1.617.2	O	Canterbury Health Laboratories	Institute of Environmental Science and Research (ESR)	Rachel Boyle, SallyAnn Harbison, Olivia Stroeven, Xiaoyun Ren, Matt Storey, Nikki Freed, Muhammad Faisal, Jing Wang, Hermes Perez, Anja Werno, Antje van der Linden, Arlo Upton, Chris Mansell, David Hammer, Dragana Drinkovic, Gary McAuliffe, Hana Sofia Andersson, James Ussher, Jill Sherwood, Josh Freeman, Julia Howard, Juliet Elvy, Mary DeAlmeida, Matt Blakiston, Matthew Rogers, Max Bloomfield, Michael Addidle, Michelle Balm, Sally Roberts, Sarah Jefferies, Sharmini Muttaiyah, Susan Morpeth, Susan Taylor, Timothy Blackmore, Vani Sathyendran, Veronica Playle, Virginia Hope, Erasmus Smit, Lauren Jelly, Olin Silander, Joep de Ligt	?	?	?	2021-09-29	?	VOC Delta GK/478K.V1 (B.1.617.2+AY.x) first detected in India
hCoV-19/Colombia/VAC-INS-79773/2020	betacoronavirus	EPI_ISL_456134	?	2020-03-14	South America	Colombia	Valle del Cauca	Cali	South America	Colombia	Valle del Cauca	genome	29782	Human	32	Male	20A	B.1	G	Instituto Nacional de Salud - Unidad de Secuenciación y Análisis Genómico	Instituto Nacional de Salud, Universidad Cooperativa de Colombia, Instituto Alexander von Humboldt, Imperial College-London, London School of Hygiene & Tropical Medicine	Katherine Laiton-Donato, Diego A. Álvarez-Díaz, Carlos Franco-Muñoz, Jose A. Usme-Ciro, Gloria Puerto, Nicolas D. Franco-Sierra, Mailyn A.Gonzalez, Zulma M. Cucunubá, Christian Julian Villabona‐Arenas, Liz Villabona-Arenas, Sussy Echeverria, Astrid C. Flórez, Sergio Gomez-Rangel, Luz Dary Rodriguez, Juliana Barbosa, Erika Ospitia, Diana Marcela Walteros-Acero, Martha Lucia Ospina Martinez, Marcela Mercado-Reyes.	?	?	?	2020-06-02	?	?
hCoV-19/Australia/NSW-SAVID-3560/2020	betacoronavirus	EPI_ISL_3568277	?	2020-04-04	Oceania	Australia	New South Wales	Sydney	Oceania	Australia	New South Wales	genome	29714	Human	87	U	20C	B.1	GH	Area of Virology, Serology and Virology Division (SAViD), New South Wales Health Pathology Randwick	Virology Research Laboratory; Area of Virology, Serology and Virology Division (SAViD), New South Wales Health Pathology Randwick	Foster, C.; Au, J.; Ruiz Silva, M.; Deveson, I.; Bull, R.; Van Hal, S.; Rawlinson, W.	?	?	?	2021-08-23	?	?
hCoV-19/Ecuador/NIC-INSPI-50444/2021	betacoronavirus	EPI_ISL_4497045	?	2021-07-20	South America	Ecuador	Pichincha	?	South America	Ecuador	Pichincha	genome	29791	Human	41	Female	21G (Lambda)	C.37	GR	INSPI-CRN DE INFLUENZA Y OTROS VIRUS RESPIRATORIOS	NIC-INSPI	Alfredo Bruno, Maritza Olmedo, Michelle Páez, Jimmy Garcés, Johanna Laines, Mayra Wilca, Maria Angelica Becerra, Daniel Ramos, Lizbeth Patiño, Manuel Gonzalez, Domenica de Mora.	?	?	?	2021-09-24	?	VOI Lambda GR/452Q.V1 (C.37+C.37.1) first detected in Peru
hCoV-19/Panama/GMI-PA451856/2020	betacoronavirus	EPI_ISL_1225546	?	2020-08-09	North America	Panama	Veraguas	Montijo PA	North America	Panama	Veraguas	genome	29699	Human	38	Male	20A	B.1.547	G	Gorgas Memorial Laboratory of Health Studies	Gorgas Memorial Laboratory of Health Studies	Yamilka Diaz, Anyuri Ortiz, Adriana Weeden, Daniel Castillo, Claudia Gonzalez, Brechla Moreno, Mabel Martinez-Montero, Marlene Castillo, Gretel Vasquez, Lisseth Saenz, Danilo Franco, Yaneth Pitti, Oris Chavarria, Jessica Gondola, Ambar Moreno, Layda Abrego, Davis Beltran, Ilka Guerra, Jim Chang, Zumara Chaverra, Isela Guerrero, Alejandra Valoy, Melissa Gaitan, Dimelza Arauz, Maria Chen-German, Elimelec Valdespino, Rita Rodriguez, Rita Corrales, Juan Miguel Pascale, Alexander Martinez, Sandra Lopez-Verges	?	?	?	2021-03-12	?	?
hCoV-19/USA/ID-UW-COWR9/2021	betacoronavirus	EPI_ISL_1424502	?	2021-02-05	North America	USA	Idaho	?	North America	USA	Idaho	genome	29540	Human	?	?	20G	B.1.2	GH	COVID Outreach Wood River	UW Virology Lab	Pavitra Roychoudhury, Hong Xie, Lasata Shrestha, Shah Mohamed Bakhash, Michelle Lin, Tom Archie, Ryan Cole, Meei-Li Huang, Keith R. Jerome, Alexander Greninger	?	?	?	2021-04-01	?	?
hCoV-19/India/WB-1930400618886/2021	betacoronavirus	EPI_ISL_4193088	?	2021-07-27	Asia	India	West Bengal	South 24 Parganas	Asia	India	West Bengal	genome	29793	Human	35	Male	21J (Delta)	AY.43	GK	INSACOG-WB	National Institute of Biomedical Genomics – INSACOG	Arindam Maitra, Bhaswati Bandyopadhyay, Nidhan Kumar Biswas, Tamal Ghosh, Sreedhar Chinnaswamy, Ajay Chakraborti, Saumitra Das	?	?	?	2021-09-14	?	?
hCoV-19/Norway/OUS-13031/2021	betacoronavirus	EPI_ISL_4128009	?	2021-08-21	Europe	Norway	Oslo	?	Europe	Norway	Oslo	genome	29815	Human	?	?	21J (Delta)	AY.4	GK	Oslo University Hospital, Department of Microbiology	Norwegian Institute of Public Health, Department of Virology	Mona Holberg-Petersen, Lise Andresen, Cathrine Fladeby, Mariann Nilsen, Teodora Plamenova Ribarska, Pål Marius Bjørnstad, Gregor D. Gilfillan, Arvind Yegambaram Meenakshi Sundaram, Kathrine Stene-Johansen, Kamilla Heddeland Instefjord, Hilde Elshaug, Garcia Llorente Ignacio, Jon Bråte, Pedersen Benedikte Nevjen, Line Victoria Moen, Rasmus Riis Kopperud, Hilde Vollan, Olav Hungnes, Karoline Bragstad	?	?	?	2021-09-13	?	?
hCoV-19/Botswana/BOT0455/2020	betacoronavirus	EPI_ISL_560386	?	2020-03-28	Africa	Botswana	Gaborone	?	Africa	Botswana	Gaborone	genome	29782	Human	39	Female	20C	B.1	GH	National Health Laboratory	Botswana Institute for Technology Research and innovation	Kefentse Arnold Tumedi, Madisa Mine, Dineo Emang Tshiamo. Gape Nyepetsi, Thongbotho Mphoyakgosi, Maitshwarelo Ignatius Matsheka	?	?	?	2020-09-29	?	?
hCoV-19/Seychelles/SS3443/2021	betacoronavirus	EPI_ISL_5943591	?	2021-08-09	Africa	Seychelles	Seychelles	?	Africa	Seychelles	Seychelles	genome	29776	Human	56	Female	21J (Delta)	AY.43	GK	Seychelles Public Health Laboratory	KEMRI-Wellcome Trust Research Programme,Kilifi	Githinji G.,Ochola I., Agoti C.,Mohamed K.S., de Laurent Z., Mburu M.W., Morobe J., Ndwiga L. Makori T., Ongera E., Lambisia A. Nokes D J., Brigitte Pool, Jude Gedeon, Meggy Louange, Leon Biscornet.	?	?	?	2021-11-05	?	?
hCoV-19/Lithuania/C20-05-R11/2020	betacoronavirus	EPI_ISL_560392	?	2020-05-18	Europe	Lithuania	Vilnius	?	Europe	Lithuania	Vilnius	genome	29878	Human	41	Female	20B	B.1.1.30	GR	Vilnius University Hospital Santaros Klinikos, Vilnius University	Institute of Biotechnology, Life Sciences Center, Vilnius University and Thermo Fisher Scientific	Justinas Slikas, Albertas Timinskas, Alma Gedvilaite, Aurelija Zvirbliene, Daniel Naumovas, Laimonas Griskevicius, Ligita Jancioriene, Mindaugas Paulauskas	?	?	?	2020-09-29	?	?
hCoV-19/Cambodia/692408/2021	betacoronavirus	EPI_ISL_3374650	?	2021-08-01	Asia	Cambodia	Cambodia	?	Asia	Cambodia	Cambodia	genome	29806	Human	?	?	21I (Delta)	B.1.617.2	GK	Virology Unit, Institut Pasteur du Cambodge	Virology Unit, Institut Pasteur du Cambodge	Leakhena Pum, Sophoannadedh Rath, Jurre Y Siegers, Cecile Troupin, Ly Sovann, Kraing Sidonn, Yi Sengdoeurn, Chin Savuth, Chau Darapheak, Veasna Duong, Erik A Karlsson	?	?	?	2021-08-13	?	VOC Delta GK/478K.V1 (B.1.617.2+AY.x) first detected in India
hCoV-19/PapuaNewGuinea/PNG3550/2021	betacoronavirus	EPI_ISL_4948813	?	2021-08-30	Oceania	Papua New Guinea	Papua New Guinea	?	Oceania	Papua New Guinea	Papua New Guinea	genome	29148	Human	?	?	21J (Delta)	B.1.617.2	GK	Central Public Health Laboratory	Microbiological Diagnostic Unit - Public Health Laboratory (MDU-PHL)	Kumbu, J., Susapu, M., Palou, T., Seemann, T., Horan, K., Sherry, N.L.	?	?	?	2021-10-07	?	VOC Delta GK/478K.V1 (B.1.617.2+AY.x) first detected in India
hCoV-19/PapuaNewGuinea/PNG085/2021	betacoronavirus	EPI_ISL_1424519	?	2021-01-22	Oceania	Papua New Guinea	Papua New Guinea	?	Oceania	Papua New Guinea	Papua New Guinea	genome	29825	Human	35	Male	19A	B.6.8	O	Queensland Medical Laboratories	Victorian Infectious Diseases Reference Laboratory (VIDRL) and the Melbourne Diagnostic Unit Public Health Laboratory (MDU-PHL)	Palou, T., Vaccher, S., Seemann, T., Sherry, N.L.	?	?	?	2021-04-01	?	?
hCoV-19/Brazil/RS-FIOCRUZ-6232/2020	betacoronavirus	EPI_ISL_729840	?	2020-05-28	South America	Brazil	Rio Grande do Sul	Lavras do Sul	South America	Brazil	Rio Grande do Sul	genome	29755	Human	39	Male	20B	B.1.1.28	GR	Laboratório Central de Saúde Pública do Estado do Rio Grande do Sul (LACEN-RS)	Laboratory of Respiratory Viruses and Measles, Oswaldo Cruz Institute, FIOCRUZ	Paola Resende, Luciana Appolinario, Fernando Motta, Anna Carolina Paixão, Ana Carolina Mendonça, Tatiana Schaffer Gregianini, Marilda Tereza Mar da Rosa, Marilda Siqueira on behalf of the Fiocruz COVID-19 Genomic Surveillance Network	?	?	?	2020-12-22	?	?
hCoV-19/USA/ME-Yale-1087/2020	betacoronavirus	EPI_ISL_1017613	?	2020-05-06	North America	USA	Maine	?	North America	USA	Maine	genome	29872	Human	?	?	20A	B.1.382	G	Connecticut Veterans' Affairs Hospital	Grubaugh Lab - Yale School of Public Health	Mary Petrone, Joseph Fauver, Tara Alpert, Chantal Vogels, Isabel Ott, Shaili Gupta, Danielle Plank, Nathan Grubaugh	?	?	?	2021-02-18	?	?
